# Metabolic reaction fluxes as amplifiers and buffers of risk alleles for coronary artery disease

**DOI:** 10.1101/2024.08.19.24312222

**Authors:** Carles Foguet, Xilin Jiang, Scott C. Ritchie, Elodie Persyn, Yu Xu, Chief Ben-Eghan, Emanuele Di Angelantonio, John Danesh, Adam S. Butterworth, Samuel A. Lambert, Michael Inouye

## Abstract

Genome-wide association studies have identified thousands of variants associated with disease risk but the mechanism by which such variants contribute to disease remains largely unknown. Indeed, a major challenge is that variants do not act in isolation but rather in the framework of highly complex biological networks, such as the human metabolic network, which can amplify or buffer the effect of specific risk alleles on disease susceptibility. In our previous work, we established that metabolic models can be leveraged to simulate the emerging metabolic effects of genetically driven variation in transcript levels and estimate personalized metabolic reaction fluxes. Here we use genetically predicted reaction fluxes to perform a systematic search for metabolic fluxes acting as buffers or amplifiers of coronary artery disease (CAD) risk alleles. Our analysis identifies 30 risk locus - reaction flux pairs with significant interaction on CAD susceptibility involving 18 individual reaction fluxes and 8 independent risk loci. Notably, many of these reactions are linked to processes with putative roles in the disease such as the metabolism of inflammatory mediators and fatty acids. In summary, this work establishes proof of concept that biochemical reaction fluxes can have non-additive effects with risk alleles and provides novel insights into the interplay between metabolism and genetic variation on disease susceptibility.

## Supplementary Data S1 for "Metabolic reaction fluxes as amplifiers and buffers of risk alleles for coronary artery disease"

### Sheet: Supplementary Data S1
Supplementary Data S1: Table providing the reaction and variant annotation, and summary stats for pairs of risk alleles and reaction fluxes with significant interaction in either CAD or MI risk. Human1 and Recon3D Reaction IDs indicate the identifiers of the reactions in the HUMAN1 and Recon3D genome-scale models of human metabolism. Reaction organ indicates the organ-specific metabolic network where the flux is located. Genes mapped to reaction indicate the enzymes or transmembrane carriers mediating the reactions as defined in the gene-reaction rules of HUMAN1. eGene(s) and sGene(s) indicate the genes whose expression and splicing, respectively, are associated with the risk alleles. Variant risk locus indicates the LD block(R2>0.6) of risk variants where interacting risk alleles are mapped. The interaction between risk alleles and reaction fluxes is measured with two complementary approaches: an interaction effect size test and a dosage-specific test (Methods). Genome coordinates correspond to the GRCh37 genome assembly.
Reaction Flux - Variant Pair	Human1 Reaction ID	Recon3D Reaction ID	Reaction Organ	Reaction Name	Genes Mapped to Reaction	Variant ID	Variant Chromosome	Variant Position (GRCh37)	Variant Risk Allele	Variant Alternative Allele	Variant Risk Locus	Variant Effect Prediction	eGene(s) Associated to the Variant	sGene(s) Associated to the Variant	Interaction Effect Size (CAD)	Z Score for Interaction Effect Size (CAD)	Interaction Effect Size P-Value (CAD)	Interaction Effect Size FDR-adjusted P-Value (CAD)	Dosage-Specific Test: Effect Size Variation per Dosage (CAD)	Dosage-Specific Test: F-Test Statistic (CAD)	Dosage-Specific Test: P-Value (CAD)	Dosage-Specific Test: FDR-adjusted P-Value (CAD)	Interaction Effect Size (MI)	Z Score for Interaction Effect Size (MI)	Interaction Effect Size P-Value (MI)	Interaction Effect Size FDR-adjusted P-Value (MI)	Dosage-Specific Test: Effect Size Variation per Dosage (MI)	Dosage-Specific Test: F-Test Statistic (MI)	Dosage-Specific Test: P-Value (MI)	Dosage-Specific Test: FDR-adjusted P-Value (MI)
MAR06246(Heart) x rs9364561	MAR06246	PROSTGE2t2	Heart	Transport of Prostaglandin E2 in Heart	SLC22A1;SLC22A2;SLC22A3;SLCO2A1;SLCO3A1	rs9364561	6	160988675	C	T	chr6 160598596:161125454	LPA(intron variant)	SLC22A3(source:GTEx)		0.0657424	9.04723	1.46642e-19	1.06882e-12	0.0661018	42.3418	4.1168e-19	1.74243e-12	0.0648538	8.70051	3.30401e-18	2.6908e-12	0.0660082	41.0993	1.42499e-18	1.16052e-12
MAR06246(Heart) x rs113525646	MAR06246	PROSTGE2t2	Heart	Transport of Prostaglandin E2 in Heart	SLC22A1;SLC22A2;SLC22A3;SLCO2A1;SLCO3A1	rs113525646	6	161119901	A	G	chr6 160598596:161125454	PLG(upstream gene variant);ENSG00000224477(intron variant)	LPA(source:GTEx)		0.0648146	8.93577	4.04357e-19	1.06882e-12	0.0661246	42.0438	5.54552e-19	1.74243e-12	0.0689351	9.27026	1.85687e-20	5.35172e-14	0.0707804	45.572	1.62951e-20	4.94628e-14
MAR06246(Heart) x rs4252045	MAR06246	PROSTGE2t2	Heart	Transport of Prostaglandin E2 in Heart	SLC22A1;SLC22A2;SLC22A3;SLCO2A1;SLCO3A1	rs4252045	6	161121210	A	G	chr6 160598596:161125454	PLG(upstream gene variant);ENSG00000224477(intron variant)	LPA(source:GTEx); SLC22A3(source:GTEx)		0.0649752	8.94121	3.84931e-19	1.06882e-12	0.0661671	41.9845	5.88437e-19	1.74243e-12	0.0691441	9.2848	1.62011e-20	5.35172e-14	0.0709488	45.663	1.48794e-20	4.94628e-14
MAR06246(Heart) x rs7770628	MAR06246	PROSTGE2t2	Heart	Transport of Prostaglandin E2 in Heart	SLC22A1;SLC22A2;SLC22A3;SLCO2A1;SLCO3A1	rs7770628	6	161018174	C	T	chr6 160598596:161125454	LPA(intron variant)	SLC22A3(source:GTEx)		0.0645802	8.92425	4.48746e-19	1.06882e-12	0.0649366	41.792	7.13294e-19	1.74243e-12	0.0655028	8.82309	1.11341e-18	9.89201e-13	0.0667642	42.4821	3.57674e-19	3.17772e-13
MAR06246(Heart) x rs2144723	MAR06246	PROSTGE2t2	Heart	Transport of Prostaglandin E2 in Heart	SLC22A1;SLC22A2;SLC22A3;SLCO2A1;SLCO3A1	rs2144723	6	161121390	T	C	chr6 160598596:161125454	PLG(upstream gene variant);ENSG00000224477(intron variant)	LPA(source:GTEx)		0.0645998	8.88573	6.35023e-19	1.06882e-12	0.0657936	41.4325	1.02181e-18	1.88071e-12	0.0689246	9.25263	2.19045e-20	5.35172e-14	0.0707838	45.3632	2.00777e-20	4.94628e-14
MAR06246(Heart) x rs4708876	MAR06246	PROSTGE2t2	Heart	Transport of Prostaglandin E2 in Heart	SLC22A1;SLC22A2;SLC22A3;SLCO2A1;SLCO3A1	rs4708876	6	161068320	C	G	chr6 160598596:161125454	LPA(intron variant)	SLC22A3(source:GTEx)		0.0642624	8.86492	7.65563e-19	1.06882e-12	0.0645648	41.1632	1.33739e-18	1.88071e-12	0.0659466	8.86931	7.36027e-19	7.19307e-13	0.0672927	42.975	2.18546e-19	2.13582e-13
MAR06246(Heart) x rs2314851	MAR06246	PROSTGE2t2	Heart	Transport of Prostaglandin E2 in Heart	SLC22A1;SLC22A2;SLC22A3;SLCO2A1;SLCO3A1	rs2314851	6	161123413	T	G	chr6 160598596:161125454	PLG(intron variant);ENSG00000224477(downstream gene variant)	LPA(source:GTEx)		0.0645654	8.86763	7.47217e-19	1.06882e-12	0.0657107	41.1558	1.34733e-18	1.88071e-12	0.0690279	9.2541	2.16046e-20	5.35172e-14	0.0707136	45.199	2.3661e-20	4.94628e-14
MAR06246(Heart) x rs10945684	MAR06246	PROSTGE2t2	Heart	Transport of Prostaglandin E2 in Heart	SLC22A1;SLC22A2;SLC22A3;SLCO2A1;SLCO3A1	rs10945684	6	161110273	T	C	chr6 160598596:161125454	intergenic variant	LPA(source:GTEx)		0.0637958	8.79961	1.37293e-18	1.49082e-12	0.065148	40.8674	1.79765e-18	2.19564e-12	0.0674109	9.06857	1.20589e-19	1.30944e-13	0.0692204	43.6117	1.15641e-19	1.25571e-13
MAR06246(Heart) x rs1965091	MAR06246	PROSTGE2t2	Heart	Transport of Prostaglandin E2 in Heart	SLC22A1;SLC22A2;SLC22A3;SLCO2A1;SLCO3A1	rs1965091	6	161120648	A	G	chr6 160598596:161125454	PLG(upstream gene variant);ENSG00000224477(intron variant)	LPA(source:GTEx)		0.0636458	8.76487	1.86995e-18	1.66134e-12	0.0649316	40.4029	2.85977e-18	2.84719e-12	0.0684487	9.19583	3.72101e-20	6.06081e-14	0.0703918	44.9493	3.03675e-20	4.94628e-14
MAR06246(Heart) x rs7454595	MAR06246	PROSTGE2t2	Heart	Transport of Prostaglandin E2 in Heart	SLC22A1;SLC22A2;SLC22A3;SLCO2A1;SLCO3A1	rs7454595	6	160995956	C	T	chr6 160598596:161125454	LPA(intron variant)	SLC22A3(source:GTEx)		0.0639261	8.8399	9.58031e-19	1.17034e-12	0.0642359	40.3545	3.00118e-18	2.84719e-12	0.064191	8.65063	5.1218e-18	3.85035e-12	0.0652435	40.6512	2.23027e-18	1.67662e-12
MAR06246(Heart) x rs7452732	MAR06246	PROSTGE2t2	Heart	Transport of Prostaglandin E2 in Heart	SLC22A1;SLC22A2;SLC22A3;SLCO2A1;SLCO3A1	rs7452732	6	161120058	G	A	chr6 160598596:161125454	PLG(upstream gene variant);ENSG00000224477(intron variant)	LPA(source:GTEx)		0.0634347	8.73937	2.34404e-18	1.77608e-12	0.0647425	40.1996	3.50419e-18	2.84719e-12	0.068273	9.17405	4.55588e-20	6.33075e-14	0.0702111	44.7442	3.72788e-20	5.20457e-14
MAR06246(Heart) x rs7772437	MAR06246	PROSTGE2t2	Heart	Transport of Prostaglandin E2 in Heart	SLC22A1;SLC22A2;SLC22A3;SLCO2A1;SLCO3A1	rs7772437	6	161115245	T	A	chr6 160598596:161125454	ENSG00000224477(upstream gene variant)	LPA(source:GTEx)		0.0633915	8.73849	2.36257e-18	1.77608e-12	0.0646598	40.1266	3.76947e-18	2.84719e-12	0.0685163	9.21076	3.23812e-20	6.06081e-14	0.0703377	44.9613	3.00057e-20	4.94628e-14
MAR06246(Heart) x rs6415084	MAR06246	PROSTGE2t2	Heart	Transport of Prostaglandin E2 in Heart	SLC22A1;SLC22A2;SLC22A3;SLCO2A1;SLCO3A1	rs6415084	6	160980330	T	C	chr6 160598596:161125454	LPA(intron variant)	SLC22A3(source:GTEx)		0.0633944	8.7712	1.76775e-18	1.66134e-12	0.0641612	40.1216	3.78803e-18	2.84719e-12	0.0599692	8.09397	5.77501e-16	3.52739e-10	0.0615661	35.7111	3.11266e-16	2.17282e-10
MAR06246(Heart) x rs1009124	MAR06246	PROSTGE2t2	Heart	Transport of Prostaglandin E2 in Heart	SLC22A1;SLC22A2;SLC22A3;SLCO2A1;SLCO3A1	rs1009124	6	161117913	A	G	chr6 160598596:161125454	ENSG00000224477(upstream gene variant)	LPA(source:GTEx)		0.0629546	8.67836	4.01509e-18	2.80278e-12	0.064312	39.667	5.96807e-18	3.88767e-12	0.0681407	9.16015	5.18232e-20	6.33075e-14	0.0700345	44.549	4.53107e-20	5.53518e-14
MAR05013(Skeletal Muscle) x rs9457931	MAR05013	SPRMTDe	Skeletal Muscle	Transport of Spermine in Skeletal Muscle	SLC22A1	rs9457931	6	160929904	G	A	chr6 160598596:161125454	LPAL2(intron variant)	SLC22A1(source:GTEx and Interval); LPAL2(source:GTEx)		-0.107111	-8.54049	1.33652e-17	8.70771e-12	-0.107777	36.2523	2.50755e-16	1.0023e-10	-0.110508	-8.53837	1.36132e-17	9.50282e-12	-0.109178	35.6404	4.50567e-16	2.93555e-10
MAR05013(Skeletal Muscle) x rs4708870	MAR05013	SPRMTDe	Skeletal Muscle	Transport of Spermine in Skeletal Muscle	SLC22A1	rs4708870	6	160926082	C	T	chr6 160598596:161125454	LPAL2(intron variant)	SLC22A1(source:GTEx and Interval); LPAL2(source:GTEx)		-0.106296	-8.48658	2.1281e-17	1.29985e-11	-0.107139	35.9837	3.25712e-16	1.17874e-10	-0.110057	-8.51104	1.72377e-17	1.12308e-11	-0.108879	35.4874	5.227e-16	3.19267e-10
MAR05013(Skeletal Muscle) x rs9456497	MAR05013	SPRMTDe	Skeletal Muscle	Transport of Spermine in Skeletal Muscle	SLC22A1	rs9456497	6	160443428	G	A	chr6 160242487:160557643	IGF2R(intron variant)	IGF2R(source:GTEx); SLC22A1(source:GTEx and Interval); CHP1P2(source:GTEx)	IGF2R(source:Interval)	-0.0746573	-8.06684	7.21383e-16	4.14703e-10	-0.0786474	39.4092	7.95568e-18	4.85852e-12	-0.0635103	-6.66881	2.5788e-11	4.94161e-06	-0.0664518	26.0531	4.91901e-12	9.52409e-07
MAR05013(Skeletal Muscle) x rs3798188	MAR05013	SPRMTDe	Skeletal Muscle	Transport of Spermine in Skeletal Muscle	SLC22A1	rs3798188	6	160435929	A	G	chr6 160242487:160557643	IGF2R(intron variant)	IGF2R(source:GTEx); SLC22A1(source:GTEx and Interval); CHP1P2(source:GTEx)	IGF2R(source:Interval)	-0.0755153	-8.03823	9.11432e-16	4.94849e-10	-0.0794601	39.9425	4.68095e-18	3.26703e-12	-0.0635068	-6.5686	5.07922e-11	8.55834e-06	-0.0664447	25.4222	9.24421e-12	1.434e-06
MAR05013(Skeletal Muscle) x rs4709390	MAR05013	SPRMTDe	Skeletal Muscle	Transport of Spermine in Skeletal Muscle	SLC22A1	rs4709390	6	160453561	G	T	chr6 160242487:160557643	IGF2R(non coding transcript exon variant)	IGF2R(source:GTEx); SLC22A1(source:GTEx and Interval); CHP1P2(source:GTEx)	IGF2R(source:Interval)	-0.0724681	-7.93013	2.18919e-15	1.06997e-09	-0.076973	38.8344	1.40795e-17	8.09255e-12	-0.0627947	-6.6745	2.48085e-11	4.84898e-06	-0.0658138	26.068	4.84011e-12	9.52409e-07
MAR05013(Skeletal Muscle) x rs2277071	MAR05013	SPRMTDe	Skeletal Muscle	Transport of Spermine in Skeletal Muscle	SLC22A1	rs2277071	6	160445493	A	G	chr6 160242487:160557643	IGF2R(intron variant)	IGF2R(source:GTEx); SLC22A1(source:Interval); CHP1P2(source:GTEx)	IGF2R(source:Interval)	-0.0734741	-7.9301	2.18968e-15	1.06997e-09	-0.0777581	38.1736	2.73231e-17	1.40515e-11	-0.0628429	-6.59333	4.30061e-11	7.50521e-06	-0.0660088	25.4577	8.9173e-12	1.4056e-06
MAR05013(Skeletal Muscle) x rs4709391	MAR05013	SPRMTDe	Skeletal Muscle	Transport of Spermine in Skeletal Muscle	SLC22A1	rs4709391	6	160458757	C	T	chr6 160242487:160557643	IGF2R(intron variant)	IGF2R(source:GTEx); SLC22A1(source:GTEx and Interval); CHP1P2(source:GTEx)	IGF2R(source:Interval)	-0.0723012	-7.9077	2.62192e-15	1.22017e-09	-0.0768741	38.7122	1.5905e-17	8.63392e-12	-0.0627241	-6.66394	2.66591e-11	5.01029e-06	-0.065837	26.1457	4.47842e-12	9.49654e-07
MAR04436(Liver) x rs9457931	MAR04436	r2308	Liver	Histamine/Glutathione-HCO3 Antiport in Liver	SLCO1A2;SLCO1B3	rs9457931	6	160929904	G	A	chr6 160598596:161125454	LPAL2(intron variant)	SLC22A1(source:GTEx and Interval); LPAL2(source:GTEx)		0.114702	7.86373	3.72876e-15	1.65639e-09	0.116832	33.6482	3.24923e-15	9.62086e-10	0.113374	7.58136	3.41938e-14	1.75879e-08	0.115433	31.0642	4.0802e-14	1.70458e-08
MAR05013(Skeletal Muscle) x rs2297357	MAR05013	SPRMTDe	Skeletal Muscle	Transport of Spermine in Skeletal Muscle	SLC22A1	rs2297357	6	160455254	A	G	chr6 160242487:160557643	IGF2R(intron variant)	IGF2R(source:GTEx); SLC22A1(source:GTEx and Interval); CHP1P2(source:GTEx)	IGF2R(source:Interval)	-0.0718385	-7.83545	4.67174e-15	1.98505e-09	-0.0766044	37.8693	3.69207e-17	1.77194e-11	-0.0630221	-6.67827	2.41774e-11	4.82208e-06	-0.0662734	26.1186	4.60267e-12	9.49654e-07
MAR05013(Skeletal Muscle) x rs68168937	MAR05013	SPRMTDe	Skeletal Muscle	Transport of Spermine in Skeletal Muscle	SLC22A1	rs68168937	6	160451398	T	C	chr6 160242487:160557643	IGF2R(intron variant)	IGF2R(source:GTEx); SLC22A1(source:GTEx and Interval); CHP1P2(source:GTEx)	IGF2R(source:Interval)	-0.0716477	-7.82393	5.1199e-15	2.07517e-09	-0.0763795	37.7917	3.98956e-17	1.77194e-11	-0.062439	-6.62635	3.44084e-11	6.34468e-06	-0.0655764	25.614	7.61898e-12	1.29788e-06
MAR05013(Skeletal Muscle) x rs61268266	MAR05013	SPRMTDe	Skeletal Muscle	Transport of Spermine in Skeletal Muscle	SLC22A1	rs61268266	6	160452651	C	G	chr6 160242487:160557643	IGF2R(intron variant)	IGF2R(source:GTEx); SLC22A1(source:GTEx and Interval); CHP1P2(source:GTEx)	IGF2R(source:Interval)	-0.0714773	-7.80446	5.97557e-15	2.24609e-09	-0.0762951	37.7997	3.95777e-17	1.77194e-11	-0.0623325	-6.61135	3.80819e-11	6.892e-06	-0.06562	25.6856	7.09378e-12	1.26048e-06
MAR09583(Heart) x rs9457853	MAR09583	HMR_9583	Heart	Transport of Metformin in Heart	SLC22A1;SLC22A2	rs9457853	6	160603594	A	G	chr6 160598596:161125454	SLC22A2(intron variant)	SLC22A1(source:GTEx and Interval)		-0.0788046	-7.77919	7.29881e-15	2.5475e-09	-0.0832866	35.9643	2.79565e-16	1.05065e-10	-0.0698591	-6.74932	1.48535e-11	3.45621e-06	-0.0745342	27.9574	7.87108e-13	2.07899e-07
MAR04436(Liver) x rs4708870	MAR04436	r2308	Liver	Histamine/Glutathione-HCO3 Antiport in Liver	SLCO1A2;SLCO1B3	rs4708870	6	160926082	C	T	chr6 160598596:161125454	LPAL2(intron variant)	SLC22A1(source:GTEx and Interval); LPAL2(source:GTEx)		0.112978	7.75639	8.73828e-15	2.94475e-09	0.115422	32.7214	8.06726e-15	2.31843e-09	0.111983	7.49666	6.54638e-14	3.19884e-08	0.114245	30.4216	7.67335e-14	2.88425e-08
MAR05013(Skeletal Muscle) x rs113681589	MAR05013	SPRMTDe	Skeletal Muscle	Transport of Spermine in Skeletal Muscle	SLC22A1	rs113681589	6	160452157	T	A	chr6 160242487:160557643	IGF2R(intron variant)	IGF2R(source:GTEx); SLC22A1(source:GTEx and Interval); CHP1P2(source:GTEx)	IGF2R(source:Interval)	-0.0709511	-7.74811	9.32671e-15	3.03828e-09	-0.0757377	37.1943	7.24296e-17	3.07706e-11	-0.0619624	-6.5735	4.91448e-11	8.42604e-06	-0.0652158	25.3494	9.92402e-12	1.5154e-06
MAR06246(Brain) x rs9457931	MAR06246	PROSTGE2t2	Brain	Transport of Prostaglandin E2 in Brain	SLC22A1;SLC22A2;SLC22A3;SLCO2A1;SLCO3A1	rs9457931	6	160929904	G	A	chr6 160598596:161125454	LPAL2(intron variant)	SLC22A1(source:GTEx and Interval); LPAL2(source:GTEx)		0.121703	7.81938	5.3085e-15	2.07517e-09	0.122216	32.3578	1.15649e-14	3.22864e-09	0.126902	7.94422	1.95409e-15	1.12336e-09	0.126653	32.3924	1.10404e-14	5.67875e-09
MAR06246(Brain) x rs4708870	MAR06246	PROSTGE2t2	Brain	Transport of Prostaglandin E2 in Brain	SLC22A1;SLC22A2;SLC22A3;SLCO2A1;SLCO3A1	rs4708870	6	160926082	C	T	chr6 160598596:161125454	LPAL2(intron variant)	SLC22A1(source:GTEx and Interval); LPAL2(source:GTEx)		0.121151	7.79113	6.6411e-15	2.40379e-09	0.121886	32.0526	1.55875e-14	4.23079e-09	0.126456	7.92167	2.34341e-15	1.27232e-09	0.126392	32.2863	1.22365e-14	5.97929e-09
MAR05013(Skeletal Muscle) x rs4708867	MAR05013	SPRMTDe	Skeletal Muscle	Transport of Spermine in Skeletal Muscle	SLC22A1	rs4708867	6	160842725	G	A	chr6 160598596:161125454	SLC22A3(intron variant)	SLC22A1(source:GTEx)		-0.081223	-7.51209	5.81903e-14	1.83447e-08	-0.0860091	31.7338	1.81454e-14	4.79194e-09	-0.0796442	-7.18033	6.95413e-13	2.71846e-07	-0.0819893	27.806	8.98506e-13	2.31078e-07
MAR05013(Skeletal Muscle) x rs117515500	MAR05013	SPRMTDe	Skeletal Muscle	Transport of Spermine in Skeletal Muscle	SLC22A1	rs117515500	6	161164724	T	C	chr6 161127125:161313619	PLG(intron variant);ENSG00000287558(non coding transcript exon variant)	SLC22A1(source:GTEx); LPAL2(source:GTEx)		-0.107303	-7.13087	9.97365e-13	3.04596e-07	-0.114989	28.5284	7.83078e-13	1.9129e-07	-0.113381	-7.32763	2.34263e-13	1.0902e-07	-0.117966	28.9724	4.95232e-13	1.42348e-07
MAR05013(Skeletal Muscle) x rs9456496	MAR05013	SPRMTDe	Skeletal Muscle	Transport of Spermine in Skeletal Muscle	SLC22A1	rs9456496	6	160443390	G	A	chr6 160242487:160557643	IGF2R(intron variant)	IGF2R(source:GTEx); PNLDC1(source:GTEx)	IGF2R(source:Interval)	-0.0762787	-7.0603	1.6614e-12	4.63903e-07	-0.0844944	34.0408	1.76798e-15	5.39851e-10	-0.0706457	-6.34641	2.20399e-10	2.80777e-05	-0.0761081	25.3009	1.06728e-11	1.60467e-06
MAR05013(Skeletal Muscle) x rs79261638	MAR05013	SPRMTDe	Skeletal Muscle	Transport of Spermine in Skeletal Muscle	SLC22A1	rs79261638	6	161224445	C	T	chr6 161127125:161313619	intergenic variant	SLC22A1(source:GTEx); LPAL2(source:GTEx)		-0.110476	-7.05265	1.75539e-12	4.76324e-07	-0.115473	27.7929	1.87419e-12	4.36025e-07	-0.117618	-7.31458	2.58192e-13	1.14694e-07	-0.120637	29.8531	2.56064e-13	8.0725e-08
MAR05013(Skeletal Muscle) x rs8191728	MAR05013	SPRMTDe	Skeletal Muscle	Transport of Spermine in Skeletal Muscle	SLC22A1	rs8191728	6	160429737	G	A	chr6 160242487:160557643	AIRN(upstream gene variant);IGF2R(intron variant)			-0.0847638	-6.97657	3.02477e-12	7.77909e-07	-0.0882395	28.8233	3.47621e-13	8.70939e-08	-0.0745452	-5.97477	2.30409e-09	0.00016557	-0.0763631	20.457	1.39306e-09	0.000110684
MAR05013(Skeletal Muscle) x rs79570361	MAR05013	SPRMTDe	Skeletal Muscle	Transport of Spermine in Skeletal Muscle	SLC22A1	rs79570361	6	161170855	G	A	chr6 161127125:161313619	PLG(intron variant);ENSG00000287558(intron variant)			-0.0817186	-6.8896	5.59506e-12	1.40204e-06	-0.0884406	27.2981	1.55728e-12	3.71133e-07	-0.089195	-7.2826	3.27436e-13	1.39129e-07	-0.094165	29.489	1.76049e-13	5.93276e-08
MAR05013(Skeletal Muscle) x rs1803989	MAR05013	SPRMTDe	Skeletal Muscle	Transport of Spermine in Skeletal Muscle	SLC22A1	rs1803989	6	160517481	T	C	chr6 160242487:160557643	IGF2R(synonymous variant);CHP1P2(downstream gene variant)	SLC22A1(source:GTEx and Interval); CHP1P2(source:GTEx); ENSG00000237927(source:Interval); MRPL18(source:Interval)	IGF2R(source:Interval)	-0.107756	-7.11254	1.13929e-12	3.37396e-07	-0.107451	25.0795	1.51315e-11	3.28561e-06	-0.10144	-6.48506	8.86941e-11	1.36363e-05	-0.101036	20.9242	9.12358e-10	8.03273e-05
MAR05013(Skeletal Muscle) x rs9457853	MAR05013	SPRMTDe	Skeletal Muscle	Transport of Spermine in Skeletal Muscle	SLC22A1	rs9457853	6	160603594	A	G	chr6 160598596:161125454	SLC22A2(intron variant)	SLC22A1(source:GTEx and Interval)		-0.0771854	-6.6968	2.1304e-11	5.07805e-06	-0.0812909	25.2459	1.17188e-11	2.60241e-06	-0.0772146	-6.51365	7.33439e-11	1.17505e-05	-0.0782192	22.5179	1.76026e-10	2.12379e-05
MAR05013(Skeletal Muscle) x rs9457831	MAR05013	SPRMTDe	Skeletal Muscle	Transport of Spermine in Skeletal Muscle	SLC22A1	rs9457831	6	160513283	C	G	chr6 160242487:160557643	CHP1P2(upstream gene variant);IGF2R(intron variant)	SLC22A1(source:GTEx and Interval); MRPL18(source:Interval); ENSG00000237927(source:Interval); CHP1P2(source:GTEx)	IGF2R(source:Interval)	-0.103783	-7.07152	1.53247e-12	4.40488e-07	-0.103113	24.5586	2.50295e-11	4.89135e-06	-0.0964867	-6.35977	2.02058e-10	2.66849e-05	-0.0955665	19.8796	2.54815e-09	0.000162763
MAR05013(Skeletal Muscle) x rs2297362	MAR05013	SPRMTDe	Skeletal Muscle	Transport of Spermine in Skeletal Muscle	SLC22A1	rs2297362	6	160499565	C	T	chr6 160242487:160557643	IGF2R(intron variant)	SLC22A1(source:GTEx and Interval); CHP1P2(source:GTEx); ENSG00000237927(source:Interval); MRPL18(source:Interval)	IGF2R(source:Interval)	-0.102944	-7.0489	1.80336e-12	4.76324e-07	-0.102135	24.3843	2.96579e-11	5.46779e-06	-0.0958599	-6.34583	2.21224e-10	2.80777e-05	-0.094766	19.716	2.99202e-09	0.000182753
MAR09583(Heart) x rs74298710	MAR09583	HMR_9583	Heart	Transport of Metformin in Heart	SLC22A1;SLC22A2	rs74298710	6	160626179	C	T	chr6 160598596:161125454	SLC22A2(intron variant)	SLC22A1(source:Interval)		-0.0791424	-6.5663	5.15794e-11	1.14563e-05	-0.0817309	23.9772	5.39852e-11	8.64752e-06	-0.0682851	-5.55335	2.80241e-08	0.00114115	-0.0737497	19.1033	6.18871e-09	0.000347594
MAR04428(Adipose Tissue) x rs9457995	MAR04428	HISDC	Adipose Tissue	Histidine Decarboxylase in Adipose Tissue	DDC;HDC	rs9457995	6	161102643	G	A	chr6 160598596:161125454	intergenic variant	ENSG00000224477(source:GTEx)		0.0603624	6.55508	5.56129e-11	1.20777e-05	0.0707624	35.912	2.56442e-16	1.0023e-10	0.0575715	6.07843	1.21365e-09	0.0001059	0.0674027	30.4291	6.14438e-14	2.40192e-08
MAR09583(Heart) x rs9457861	MAR09583	HMR_9583	Heart	Transport of Metformin in Heart	SLC22A1;SLC22A2	rs9457861	6	160626650	T	C	chr6 160598596:161125454	SLC22A2(intron variant)	SLC22A1(source:Interval)		-0.0784199	-6.48891	8.64574e-11	1.76028e-05	-0.0813772	23.5928	7.89428e-11	1.07134e-05	-0.067804	-5.50194	3.75625e-08	0.00141189	-0.0737436	19.0002	6.8725e-09	0.000379457
MAR04428(Adipose Tissue) x rs202158545	MAR04428	HISDC	Adipose Tissue	Histidine Decarboxylase in Adipose Tissue	DDC;HDC	rs202158545	6	161101201	G	C	chr6 160598596:161125454	ENSG00000243831(upstream gene variant)	ENSG00000224477(source:GTEx)		0.0588347	6.44124	1.18499e-10	2.2864e-05	0.0690638	34.4807	1.07175e-15	3.49076e-10	0.058076	6.18766	6.1064e-10	6.31358e-05	0.0677892	31.2137	2.80448e-14	1.30513e-08
MAR05013(Adipose Tissue) x rs79570361	MAR05013	SPRMTDe	Adipose Tissue	Transport of Spermine in Adipose Tissue	SLC22A1	rs79570361	6	161170855	G	A	chr6 161127125:161313619	PLG(intron variant);ENSG00000287558(intron variant)			-0.0834362	-6.84519	7.63758e-12	1.86602e-06	-0.082553	22.9278	1.19222e-10	1.49351e-05	-0.0775442	-6.15853	7.34236e-10	7.05761e-05	-0.0762627	18.6703	8.17983e-09	0.000436831
MAR09583(Heart) x rs8191728	MAR09583	HMR_9583	Heart	Transport of Metformin in Heart	SLC22A1;SLC22A2	rs8191728	6	160429737	G	A	chr6 160242487:160557643	AIRN(upstream gene variant);IGF2R(intron variant)			-0.0699075	-6.42938	1.28128e-10	2.3626e-05	-0.0750102	24.8643	1.75843e-11	3.7352e-06	-0.0577788	-5.19779	2.01676e-07	0.00583122	-0.0637166	17.1196	3.84377e-08	0.001585
MAR05013(Skeletal Muscle) x rs74625856	MAR05013	SPRMTDe	Skeletal Muscle	Transport of Spermine in Skeletal Muscle	SLC22A1	rs74625856	6	161313619	T	A	chr6 161127125:161313619	ENSG00000224371(intron variant);ENSG00000292246(downstream gene variant)	LPAL2(source:GTEx); SLC22A1(source:GTEx)		-0.101811	-6.61322	3.76057e-11	8.75033e-06	-0.106587	23.9603	1.30359e-10	1.61236e-05	-0.0955137	-6.03545	1.58516e-09	0.00012693	-0.0969827	18.6568	1.58794e-08	0.000783309
MAR05013(Skeletal Muscle) x rs74985118	MAR05013	SPRMTDe	Skeletal Muscle	Transport of Spermine in Skeletal Muscle	SLC22A1	rs74985118	6	161304072	G	C	chr6 161127125:161313619	ENSG00000292246(upstream gene variant);ENSG00000224371(intron variant)	LPAL2(source:GTEx); SLC22A1(source:GTEx)		-0.102077	-6.53706	6.27412e-11	1.30578e-05	-0.107178	23.5017	1.34734e-10	1.64563e-05	-0.0941003	-5.86463	4.50136e-09	0.000281994	-0.0972201	18.0774	2.18037e-08	0.00100199
MAR05013(Skeletal Muscle) x rs9458003	MAR05013	SPRMTDe	Skeletal Muscle	Transport of Spermine in Skeletal Muscle	SLC22A1	rs9458003	6	161116465	T	C	chr6 160598596:161125454	ENSG00000224477(upstream gene variant)	LPA(source:GTEx)		-0.0599209	-6.41897	1.37203e-10	2.43793e-05	-0.0655422	24.3026	2.8426e-11	5.44618e-06	-0.0691288	-7.16994	7.50284e-13	2.82016e-07	-0.073518	29.4236	1.70959e-13	5.93276e-08
MAR05013(Skeletal Muscle) x rs9458002	MAR05013	SPRMTDe	Skeletal Muscle	Transport of Spermine in Skeletal Muscle	SLC22A1	rs9458002	6	161116416	T	C	chr6 160598596:161125454	ENSG00000224477(upstream gene variant)	LPA(source:GTEx)		-0.0598904	-6.41566	1.40212e-10	2.44691e-05	-0.0655024	24.2764	2.91811e-11	5.46779e-06	-0.0688637	-7.14296	9.13417e-13	3.30618e-07	-0.0732602	29.2429	2.04751e-13	6.67e-08
MAR05013(Skeletal Muscle) x rs9458004	MAR05013	SPRMTDe	Skeletal Muscle	Transport of Spermine in Skeletal Muscle	SLC22A1	rs9458004	6	161117450	A	G	chr6 160598596:161125454	ENSG00000224477(upstream gene variant)	LPA(source:GTEx)		-0.0597012	-6.3931	1.62558e-10	2.78711e-05	-0.0653104	24.1154	3.42699e-11	5.77341e-06	-0.0694601	-7.20161	5.95054e-13	2.42307e-07	-0.0738319	29.644	1.37205e-13	4.96622e-08
MAR04428(Adipose Tissue) x rs6455698	MAR04428	HISDC	Adipose Tissue	Histidine Decarboxylase in Adipose Tissue	DDC;HDC	rs6455698	6	161108803	T	G	chr6 160598596:161125454	intergenic variant	ENSG00000224477(source:GTEx); ACAT2(source:GTEx)		0.0578892	6.37636	1.81349e-10	3.04061e-05	0.0684656	34.733	8.32866e-16	2.86707e-10	0.0596344	6.3998	1.55577e-10	2.30368e-05	0.0691305	33.149	4.05315e-15	2.33004e-09
MAR05013(Skeletal Muscle) x rs117191825	MAR05013	SPRMTDe	Skeletal Muscle	Transport of Spermine in Skeletal Muscle	SLC22A1	rs117191825	6	161119431	T	C	chr6 160598596:161125454	PLG(upstream gene variant);ENSG00000224477(non coding transcript exon variant)	LPA(source:GTEx)		-0.0596844	-6.3745	1.83566e-10	3.04061e-05	-0.0653237	23.9871	3.89582e-11	6.452e-06	-0.0683544	-7.06828	1.56861e-12	5.28615e-07	-0.0727279	28.6091	3.85593e-13	1.17761e-07
MAR04428(Adipose Tissue) x rs9457931	MAR04428	HISDC	Adipose Tissue	Histidine Decarboxylase in Adipose Tissue	DDC;HDC	rs9457931	6	160929904	G	A	chr6 160598596:161125454	LPAL2(intron variant)	SLC22A1(source:GTEx and Interval); LPAL2(source:GTEx)		0.098126	6.37084	1.87997e-10	3.06211e-05	0.100303	24.8104	1.9651e-11	4.08539e-06	0.100913	6.37859	1.78724e-10	2.53136e-05	0.102393	24.4801	2.70363e-11	3.88561e-06
MAR04428(Adipose Tissue) x rs10806735	MAR04428	HISDC	Adipose Tissue	Histidine Decarboxylase in Adipose Tissue	DDC;HDC	rs10806735	6	161105260	C	G	chr6 160598596:161125454	intergenic variant			0.0580476	6.36441	1.96046e-10	3.09971e-05	0.0685083	33.9893	1.7513e-15	5.39851e-10	0.0577922	6.16496	7.05015e-10	6.89e-05	0.0675544	31.0993	3.14399e-14	1.39662e-08
MAR04428(Adipose Tissue) x rs6935921	MAR04428	HISDC	Adipose Tissue	Histidine Decarboxylase in Adipose Tissue	DDC;HDC	rs6935921	6	161108536	T	C	chr6 160598596:161125454	intergenic variant	ENSG00000224477(source:GTEx); SLC22A3(source:GTEx); ACAT2(source:GTEx); LPAL2(source:GTEx)		0.0578291	6.36394	1.96649e-10	3.09971e-05	0.0682583	34.7116	8.5092e-16	2.86707e-10	0.0588544	6.30766	2.83294e-10	3.4512e-05	0.0681855	32.4561	8.102e-15	4.39886e-09
MAR06246(Brain) x rs6415084	MAR06246	PROSTGE2t2	Brain	Transport of Prostaglandin E2 in Brain	SLC22A1;SLC22A2;SLC22A3;SLCO2A1;SLCO3A1	rs6415084	6	160980330	T	C	chr6 160598596:161125454	LPA(intron variant)	SLC22A3(source:GTEx)		0.047524	6.41953	1.36697e-10	2.43793e-05	0.0487277	22.281	2.1107e-10	2.42636e-05	0.0459089	6.0307	1.63253e-09	0.000127694	0.0469413	19.9007	2.28003e-09	0.000149797
MAR06246(Brain) x rs9457995	MAR06246	PROSTGE2t2	Brain	Transport of Prostaglandin E2 in Brain	SLC22A1;SLC22A2;SLC22A3;SLCO2A1;SLCO3A1	rs9457995	6	161102643	G	A	chr6 160598596:161125454	intergenic variant	ENSG00000224477(source:GTEx)		0.0556763	6.34147	2.2758e-10	3.47516e-05	0.0591008	26.1883	4.26021e-12	9.68076e-07	0.0511346	5.66243	1.49242e-08	0.000701209	0.0543058	20.5881	1.14915e-09	9.82256e-05
MAR04428(Adipose Tissue) x rs4708870	MAR04428	HISDC	Adipose Tissue	Histidine Decarboxylase in Adipose Tissue	DDC;HDC	rs4708870	6	160926082	C	T	chr6 160598596:161125454	LPAL2(intron variant)	SLC22A1(source:GTEx and Interval); LPAL2(source:GTEx)		0.0974746	6.33476	2.37712e-10	3.56468e-05	0.0998405	24.2931	3.27189e-11	5.6088e-06	0.100672	6.36851	1.90872e-10	2.58366e-05	0.102348	24.411	2.8918e-11	4.09582e-06
MAR05013(Skeletal Muscle) x rs9456575	MAR05013	SPRMTDe	Skeletal Muscle	Transport of Spermine in Skeletal Muscle	SLC22A1	rs9456575	6	161119578	C	T	chr6 160598596:161125454	PLG(upstream gene variant);ENSG00000224477(intron variant)	LPA(source:GTEx)		-0.0593334	-6.33281	2.40738e-10	3.56468e-05	-0.0649096	23.6407	5.5061e-11	8.67759e-06	-0.0680151	-7.0287	2.08462e-12	6.79089e-07	-0.072336	28.1977	5.81386e-13	1.62337e-07
MAR05013(Skeletal Muscle) x rs4252053	MAR05013	SPRMTDe	Skeletal Muscle	Transport of Spermine in Skeletal Muscle	SLC22A1	rs4252053	6	161122274	G	A	chr6 160598596:161125454	PLG(upstream gene variant);ENSG00000224477(downstream gene variant)			-0.0592455	-6.30243	2.9302e-10	4.21123e-05	-0.0651879	23.695	5.21724e-11	8.49644e-06	-0.0687642	-7.07901	1.4519e-12	5.06756e-07	-0.0732071	28.5559	4.06782e-13	1.20467e-07
MAR04994(Heart) x rs9457853	MAR04994	r0944	Heart	Transport of Spermidine in Heart	SLC22A1	rs9457853	6	160603594	A	G	chr6 160598596:161125454	SLC22A2(intron variant)	SLC22A1(source:GTEx and Interval)		-0.0763877	-6.44006	1.19428e-10	2.2864e-05	-0.0783672	21.9776	3.02305e-10	3.22932e-05	-0.0653543	-5.36948	7.89628e-08	0.00263376	-0.0661662	14.7064	4.20557e-07	0.0119478
MAR05013(Skeletal Muscle) x rs149100158	MAR05013	SPRMTDe	Skeletal Muscle	Transport of Spermine in Skeletal Muscle	SLC22A1	rs149100158	6	161467704	G	A	chr6 161383079:161551176	MAP3K4(intron variant)	AGPAT4(source:GTEx)		-0.109718	-6.60229	4.04864e-11	9.20156e-06	-0.112598	22.3021	3.17752e-10	3.25518e-05	-0.105274	-6.18297	6.29058e-10	6.31358e-05	-0.105831	18.8551	8.71728e-09	0.000463003
MAR03105(Skeletal Muscle) x rs9457853	MAR03105	ACACT1x	Skeletal Muscle	Acetyl Coenzyme A C-Acetyltransferase [Peroxisome] in Skeletal Muscle	ACAT2	rs9457853	6	160603594	A	G	chr6 160598596:161125454	SLC22A2(intron variant)	SLC22A1(source:GTEx and Interval)		0.0825614	6.53692	6.27984e-11	1.30578e-05	0.0833629	21.9216	3.19816e-10	3.25518e-05	0.0731931	5.66329	1.48501e-08	0.000701209	0.0744972	17.0158	4.21365e-08	0.0017158
MAR06246(Brain) x rs10945684	MAR06246	PROSTGE2t2	Brain	Transport of Prostaglandin E2 in Brain	SLC22A1;SLC22A2;SLC22A3;SLCO2A1;SLCO3A1	rs10945684	6	161110273	T	C	chr6 160598596:161125454	intergenic variant	LPA(source:GTEx)		0.0464114	6.28864	3.20252e-10	4.50439e-05	0.0469576	23.5401	5.99403e-11	9.29663e-06	0.048225	6.35569	2.07486e-10	2.70364e-05	0.0484765	21.6064	4.14267e-10	4.44897e-05
MAR05013(Skeletal Muscle) x rs9458009	MAR05013	SPRMTDe	Skeletal Muscle	Transport of Spermine in Skeletal Muscle	SLC22A1	rs9458009	6	161120563	A	G	chr6 160598596:161125454	PLG(upstream gene variant);ENSG00000224477(intron variant)	LPA(source:GTEx)		-0.0589608	-6.28685	3.23964e-10	4.50439e-05	-0.0645463	23.3229	7.56327e-11	1.04087e-05	-0.0674986	-6.96921	3.18728e-12	9.50996e-07	-0.0717535	27.5911	1.06544e-12	2.66983e-07
MAR06246(Brain) x rs2314851	MAR06246	PROSTGE2t2	Brain	Transport of Prostaglandin E2 in Brain	SLC22A1;SLC22A2;SLC22A3;SLCO2A1;SLCO3A1	rs2314851	6	161123413	T	G	chr6 160598596:161125454	PLG(intron variant);ENSG00000224477(downstream gene variant)	LPA(source:GTEx)		0.0465401	6.28417	3.29606e-10	4.50439e-05	0.0470485	23.1852	8.54729e-11	1.12861e-05	0.0493307	6.48404	8.93009e-11	1.36363e-05	0.0496277	22.4822	1.72595e-10	2.10843e-05
MAR04428(Adipose Tissue) x rs4252185	MAR04428	HISDC	Adipose Tissue	Histidine Decarboxylase in Adipose Tissue	DDC;HDC	rs4252185	6	161123451	C	T	chr6 160598596:161125454	PLG(intron variant);ENSG00000224477(downstream gene variant)	SLC22A3(source:GTEx); SLC22A2(source:GTEx)		0.0900453	6.28097	3.36463e-10	4.50439e-05	0.0932659	22.6731	1.50884e-10	1.80986e-05	0.0769534	5.25459	1.48355e-07	0.00451665	0.080852	16.2949	8.62306e-08	0.00315837
MAR06246(Brain) x rs4252045	MAR06246	PROSTGE2t2	Brain	Transport of Prostaglandin E2 in Brain	SLC22A1;SLC22A2;SLC22A3;SLCO2A1;SLCO3A1	rs4252045	6	161121210	A	G	chr6 160598596:161125454	PLG(upstream gene variant);ENSG00000224477(intron variant)	LPA(source:GTEx); SLC22A3(source:GTEx)		0.0459357	6.21644	5.08574e-10	6.53975e-05	0.0465998	23.1573	8.78888e-11	1.14504e-05	0.0483558	6.36682	1.92991e-10	2.58366e-05	0.0488241	21.8497	3.24833e-10	3.5669e-05
MAR06246(Brain) x rs113525646	MAR06246	PROSTGE2t2	Brain	Transport of Prostaglandin E2 in Brain	SLC22A1;SLC22A2;SLC22A3;SLCO2A1;SLCO3A1	rs113525646	6	161119901	A	G	chr6 160598596:161125454	PLG(upstream gene variant);ENSG00000224477(intron variant)	LPA(source:GTEx)		0.0456995	6.19583	5.79771e-10	7.26412e-05	0.0465056	23.108	9.23312e-11	1.18708e-05	0.0479311	6.32051	2.60701e-10	3.22505e-05	0.0484594	21.4678	4.75874e-10	4.75289e-05
MAR05013(Skeletal Muscle) x rs9457998	MAR05013	SPRMTDe	Skeletal Muscle	Transport of Spermine in Skeletal Muscle	SLC22A1	rs9457998	6	161109053	G	A	chr6 160598596:161125454	intergenic variant	LPA(source:GTEx)		-0.0574774	-6.18636	6.15677e-10	7.61635e-05	-0.0629763	22.6241	1.51884e-10	1.80986e-05	-0.067203	-7.00281	2.50874e-12	7.90888e-07	-0.0715149	27.9449	7.47882e-13	2.03026e-07
MAR05013(Skeletal Muscle) x rs9457997	MAR05013	SPRMTDe	Skeletal Muscle	Transport of Spermine in Skeletal Muscle	SLC22A1	rs9457997	6	161107018	A	G	chr6 160598596:161125454	intergenic variant	LPA(source:GTEx)		-0.0577819	-6.17629	6.56246e-10	7.82121e-05	-0.0632715	22.499	1.72188e-10	2.00295e-05	-0.0665979	-6.89619	5.34146e-12	1.49146e-06	-0.0709342	27.0154	1.8931e-12	4.40499e-07
MAR06246(Brain) x rs2144723	MAR06246	PROSTGE2t2	Brain	Transport of Prostaglandin E2 in Brain	SLC22A1;SLC22A2;SLC22A3;SLCO2A1;SLCO3A1	rs2144723	6	161121390	T	C	chr6 160598596:161125454	PLG(upstream gene variant);ENSG00000224477(intron variant)	LPA(source:GTEx)		0.0456245	6.17272	6.71248e-10	7.90361e-05	0.0463429	22.9032	1.13309e-10	1.43787e-05	0.0480158	6.32122	2.59503e-10	3.22505e-05	0.048586	21.5486	4.38943e-10	4.56485e-05
MAR06214(Liver) x rs4708870	MAR06214	r2309	Liver	Noradrenaline/Glutathione-HCO3 Antiport in Liver	SLCO1A2;SLCO1B3	rs4708870	6	160926082	C	T	chr6 160598596:161125454	LPAL2(intron variant)	SLC22A1(source:GTEx and Interval); LPAL2(source:GTEx)		-0.0951278	-6.3517	2.12952e-10	3.3034e-05	-0.0928551	21.2355	6.71893e-10	6.07642e-05	-0.0961966	-6.26182	3.80519e-10	4.32413e-05	-0.0933393	20.1555	1.94685e-09	0.000134938
MAR05013(Skeletal Muscle) x rs74298710	MAR05013	SPRMTDe	Skeletal Muscle	Transport of Spermine in Skeletal Muscle	SLC22A1	rs74298710	6	160626179	C	T	chr6 160598596:161125454	SLC22A2(intron variant)	SLC22A1(source:Interval)		-0.0904283	-6.45882	1.05521e-10	2.10456e-05	-0.091499	21.3715	6.84059e-10	6.07642e-05	-0.0888334	-6.18387	6.25473e-10	6.31358e-05	-0.0889813	19.5354	4.05942e-09	0.000237557
MAR06246(Brain) x rs202158545	MAR06246	PROSTGE2t2	Brain	Transport of Prostaglandin E2 in Brain	SLC22A1;SLC22A2;SLC22A3;SLCO2A1;SLCO3A1	rs202158545	6	161101201	G	C	chr6 160598596:161125454	ENSG00000243831(upstream gene variant)	ENSG00000224477(source:GTEx)		0.0537554	6.16838	6.89932e-10	8.0269e-05	0.0570738	24.5149	2.26871e-11	4.52408e-06	0.0516478	5.76827	8.00884e-09	0.000442199	0.0548107	21.2996	5.64245e-10	5.40615e-05
MAR06214(Liver) x rs9457931	MAR06214	r2309	Liver	Noradrenaline/Glutathione-HCO3 Antiport in Liver	SLCO1A2;SLCO1B3	rs9457931	6	160929904	G	A	chr6 160598596:161125454	LPAL2(intron variant)	SLC22A1(source:GTEx and Interval); LPAL2(source:GTEx)		-0.094936	-6.32994	2.45257e-10	3.57739e-05	-0.0924412	21.1209	7.53141e-10	6.5706e-05	-0.0963567	-6.26528	3.72146e-10	4.27874e-05	-0.0933386	20.2414	1.78932e-09	0.000129531
MAR05013(Skeletal Muscle) x rs9457861	MAR05013	SPRMTDe	Skeletal Muscle	Transport of Spermine in Skeletal Muscle	SLC22A1	rs9457861	6	160626650	T	C	chr6 160598596:161125454	SLC22A2(intron variant)	SLC22A1(source:Interval)		-0.0903949	-6.43725	1.21656e-10	2.2864e-05	-0.0913918	21.26	7.66486e-10	6.61142e-05	-0.0896527	-6.22422	4.83954e-10	5.31416e-05	-0.0899551	19.9063	2.83656e-09	0.000177672
MAR09583(Heart) x rs4709408	MAR09583	HMR_9583	Heart	Transport of Metformin in Heart	SLC22A1;SLC22A2	rs4709408	6	160625231	T	C	chr6 160598596:161125454	SLC22A2(intron variant)	SLC22A1(source:Interval)		-0.0733223	-6.13426	8.55582e-10	9.61087e-05	-0.0761993	21.118	8.57982e-10	7.10466e-05	-0.0623387	-5.1126	3.17749e-07	0.00841549	-0.0676512	16.474	8.06037e-08	0.00298381
MAR05013(Skeletal Muscle) x rs372793988	MAR05013	SPRMTDe	Skeletal Muscle	Transport of Spermine in Skeletal Muscle	SLC22A1	rs372793988	6	161105200	G	A	chr6 160598596:161125454	intergenic variant	LPA(source:GTEx); PLG(source:GTEx)		-0.0580581	-6.12783	8.90858e-10	9.89342e-05	-0.063334	22.0761	2.62893e-10	2.98695e-05	-0.0681694	-6.96816	3.21123e-12	9.50996e-07	-0.0724756	27.4031	1.28709e-12	3.14464e-07
MAR06246(Heart) x rs6455698	MAR06246	PROSTGE2t2	Heart	Transport of Prostaglandin E2 in Heart	SLC22A1;SLC22A2;SLC22A3;SLCO2A1;SLCO3A1	rs6455698	6	161108803	T	G	chr6 160598596:161125454	intergenic variant	ENSG00000224477(source:GTEx); ACAT2(source:GTEx)		0.0515239	6.15354	7.57707e-10	8.71171e-05	0.0508701	20.8388	8.94577e-10	7.34544e-05	0.0566411	6.59832	4.15852e-11	7.38919e-06	0.0568668	23.7399	4.92156e-11	6.87109e-06
MAR05013(Skeletal Muscle) x rs1998045	MAR05013	SPRMTDe	Skeletal Muscle	Transport of Spermine in Skeletal Muscle	SLC22A1	rs1998045	6	161097821	T	C	chr6 160598596:161125454	ENSG00000243831(upstream gene variant)	LPA(source:GTEx)		-0.057349	-6.1194	9.39265e-10	0.000102681	-0.0626497	21.9864	2.87349e-10	3.19062e-05	-0.0670768	-6.93588	4.03709e-12	1.16041e-06	-0.0712248	27.1378	1.67594e-12	3.9948e-07
MAR05013(Skeletal Muscle) x rs7758766	MAR05013	SPRMTDe	Skeletal Muscle	Transport of Spermine in Skeletal Muscle	SLC22A1	rs7758766	6	161106508	T	G	chr6 160598596:161125454	intergenic variant	LPA(source:GTEx); PLG(source:GTEx)		-0.0569022	-6.10148	1.05091e-09	0.000111635	-0.0623782	21.9958	2.84496e-10	3.19062e-05	-0.0657684	-6.8305	8.46181e-12	2.23502e-06	-0.0700982	26.5257	3.08503e-12	7.01152e-07
MAR09583(Heart) x rs3903279	MAR09583	HMR_9583	Heart	Transport of Metformin in Heart	SLC22A1;SLC22A2	rs3903279	6	160625033	G	T	chr6 160598596:161125454	SLC22A2(intron variant)	SLC22A1(source:Interval)		-0.0735311	-6.09778	1.07549e-09	0.000113017	-0.076316	21.245	7.71352e-10	6.61142e-05	-0.0651179	-5.29607	1.18324e-07	0.00371142	-0.0707093	17.9235	1.96318e-08	0.000931353
MAR04428(Adipose Tissue) x rs2315065	MAR04428	HISDC	Adipose Tissue	Histidine Decarboxylase in Adipose Tissue	DDC;HDC	rs2315065	6	161108144	A	C	chr6 160598596:161125454	intergenic variant	SLC22A3(source:GTEx); SLC22A2(source:GTEx)		0.0859407	6.08928	1.1342e-09	0.000117918	0.0902367	21.9819	2.98302e-10	3.22932e-05	0.0747812	5.18227	2.19202e-07	0.00629423	0.079938	16.5473	6.68377e-08	0.00250266
MAR06246(Heart) x rs6935921	MAR06246	PROSTGE2t2	Heart	Transport of Prostaglandin E2 in Heart	SLC22A1;SLC22A2;SLC22A3;SLCO2A1;SLCO3A1	rs6935921	6	161108536	T	C	chr6 160598596:161125454	intergenic variant	ENSG00000224477(source:GTEx); SLC22A3(source:GTEx); ACAT2(source:GTEx); LPAL2(source:GTEx)		0.0508283	6.07463	1.24273e-09	0.000125206	0.0501306	20.4802	1.28029e-09	9.77335e-05	0.0553759	6.45397	1.08959e-10	1.63821e-05	0.0555767	23.0014	1.02967e-10	1.39762e-05
MAR06246(Brain) x rs10806735	MAR06246	PROSTGE2t2	Brain	Transport of Prostaglandin E2 in Brain	SLC22A1;SLC22A2;SLC22A3;SLCO2A1;SLCO3A1	rs10806735	6	161105260	C	G	chr6 160598596:161125454	intergenic variant			0.0527987	6.06433	1.32501e-09	0.000126952	0.0562127	24.1672	3.21136e-11	5.6088e-06	0.0510881	5.71166	1.11878e-08	0.000560698	0.0545246	21.4482	4.86337e-10	4.75289e-05
MAR06246(Brain) x rs6455698	MAR06246	PROSTGE2t2	Brain	Transport of Prostaglandin E2 in Brain	SLC22A1;SLC22A2;SLC22A3;SLCO2A1;SLCO3A1	rs6455698	6	161108803	T	G	chr6 160598596:161125454	intergenic variant	ENSG00000224477(source:GTEx); ACAT2(source:GTEx)		0.0522652	6.04076	1.53392e-09	0.000144141	0.055596	24.1869	3.14863e-11	5.6088e-06	0.0529882	5.9676	2.40768e-09	0.000171751	0.0558308	22.9235	1.11289e-10	1.48988e-05
MAR06246(Brain) x rs1965091	MAR06246	PROSTGE2t2	Brain	Transport of Prostaglandin E2 in Brain	SLC22A1;SLC22A2;SLC22A3;SLCO2A1;SLCO3A1	rs1965091	6	161120648	A	G	chr6 160598596:161125454	PLG(upstream gene variant);ENSG00000224477(intron variant)	LPA(source:GTEx)		0.0445977	6.03899	1.55079e-09	0.000144339	0.0453691	21.8691	3.18622e-10	3.25518e-05	0.0469151	6.18036	6.39573e-10	6.31358e-05	0.0475612	20.5802	1.15585e-09	9.82256e-05
MAR06246(Brain) x rs7452732	MAR06246	PROSTGE2t2	Brain	Transport of Prostaglandin E2 in Brain	SLC22A1;SLC22A2;SLC22A3;SLCO2A1;SLCO3A1	rs7452732	6	161120058	G	A	chr6 160598596:161125454	PLG(upstream gene variant);ENSG00000224477(intron variant)	LPA(source:GTEx)		0.0444584	6.02267	1.71558e-09	0.000158004	0.0452787	21.9159	3.04055e-10	3.22932e-05	0.0469573	6.18663	6.14624e-10	6.31358e-05	0.0475761	20.6072	1.12505e-09	9.73001e-05
MAR05013(Skeletal Muscle) x rs528250029	MAR05013	SPRMTDe	Skeletal Muscle	Transport of Spermine in Skeletal Muscle	SLC22A1	rs528250029	6	161105153	G	A	chr6 160598596:161125454	intergenic variant			-0.0564579	-6.02133	1.72994e-09	0.000158004	-0.0616407	21.3514	5.41591e-10	5.13703e-05	-0.0664355	-6.85815	6.97568e-12	1.89367e-06	-0.0705959	26.4526	3.32047e-12	7.3751e-07
MAR05013(Skeletal Muscle) x rs9456574	MAR05013	SPRMTDe	Skeletal Muscle	Transport of Spermine in Skeletal Muscle	SLC22A1	rs9456574	6	161102831	T	C	chr6 160598596:161125454	intergenic variant	LPA(source:GTEx)		-0.0567623	-6.01676	1.77945e-09	0.000161021	-0.0618966	21.3192	5.59625e-10	5.20781e-05	-0.0665097	-6.82411	8.84714e-12	2.27531e-06	-0.0705838	26.113	4.66429e-12	9.49654e-07
MAR05013(Skeletal Muscle) x rs180702857	MAR05013	SPRMTDe	Skeletal Muscle	Transport of Spermine in Skeletal Muscle	SLC22A1	rs180702857	6	161513367	A	T	chr6 161383079:161551176	MAP3K4(intron variant)			-0.101581	-6.18087	6.37507e-10	7.78782e-05	-0.104854	20.4723	1.78825e-09	0.000129432	-0.103945	-6.15333	7.58726e-10	7.19894e-05	-0.104427	19.1344	6.4705e-09	0.000361344
MAR06246(Brain) x rs6935921	MAR06246	PROSTGE2t2	Brain	Transport of Prostaglandin E2 in Brain	SLC22A1;SLC22A2;SLC22A3;SLCO2A1;SLCO3A1	rs6935921	6	161108536	T	C	chr6 160598596:161125454	intergenic variant	ENSG00000224477(source:GTEx); SLC22A3(source:GTEx); ACAT2(source:GTEx); LPAL2(source:GTEx)		0.0520368	6.0143	1.80667e-09	0.000161985	0.0553177	24.1492	3.26978e-11	5.6088e-06	0.0515763	5.80581	6.40571e-09	0.00037712	0.0543049	22.0589	2.64142e-10	3.00165e-05
MAR05013(Skeletal Muscle) x rs386453	MAR05013	SPRMTDe	Skeletal Muscle	Transport of Spermine in Skeletal Muscle	SLC22A1	rs386453	6	160759840	C	T	chr6 160598596:161125454	intergenic variant	SLC22A1(source:GTEx and Interval); LPAL2(source:GTEx)		-0.0593195	-6.00896	1.86712e-09	0.000165882	-0.0624115	20.2893	1.59117e-09	0.000118684	-0.056478	-5.53472	3.11723e-08	0.00123337	-0.058681	16.734	5.50963e-08	0.00217116
MAR06246(Brain) x rs7772437	MAR06246	PROSTGE2t2	Brain	Transport of Prostaglandin E2 in Brain	SLC22A1;SLC22A2;SLC22A3;SLCO2A1;SLCO3A1	rs7772437	6	161115245	T	A	chr6 160598596:161125454	ENSG00000224477(upstream gene variant)	LPA(source:GTEx)		0.0442818	6.0026	1.94189e-09	0.000169702	0.0450291	21.4956	4.62854e-10	4.43395e-05	0.0470455	6.20247	5.55842e-10	5.9694e-05	0.0475925	20.5682	1.16982e-09	9.85554e-05
MAR04428(Adipose Tissue) x rs783144	MAR04428	HISDC	Adipose Tissue	Histidine Decarboxylase in Adipose Tissue	DDC;HDC	rs783144	6	161119239	C	T	chr6 160598596:161125454	PLG(upstream gene variant);ENSG00000224477(upstream gene variant)	ENSG00000224477(source:GTEx)		0.0555298	6.00235	1.94484e-09	0.000169702	0.0654696	29.9731	9.70689e-14	2.49599e-08	0.0590009	6.21536	5.1208e-10	5.56053e-05	0.0684435	30.8142	4.18609e-14	1.70458e-08
MAR06246(Heart) x rs9457995	MAR06246	PROSTGE2t2	Heart	Transport of Prostaglandin E2 in Heart	SLC22A1;SLC22A2;SLC22A3;SLCO2A1;SLCO3A1	rs9457995	6	161102643	G	A	chr6 160598596:161125454	intergenic variant	ENSG00000224477(source:GTEx)		0.0517388	6.11833	9.45608e-10	0.000102681	0.0510357	19.9526	2.16954e-09	0.000155874	0.0553166	6.36909	1.90154e-10	2.58366e-05	0.0558236	21.9182	3.04077e-10	3.41574e-05
MAR05013(Skeletal Muscle) x rs2115868	MAR05013	SPRMTDe	Skeletal Muscle	Transport of Spermine in Skeletal Muscle	SLC22A1	rs2115868	6	161099959	A	T	chr6 160598596:161125454	ENSG00000243831(upstream gene variant)	LPA(source:GTEx); PLG(source:GTEx)		-0.0558567	-5.97283	2.33174e-09	0.000193117	-0.0612694	21.1252	6.78788e-10	6.07642e-05	-0.0650743	-6.74077	1.57545e-11	3.51278e-06	-0.0693325	25.7268	6.85229e-12	1.26048e-06
MAR05013(Skeletal Muscle) x rs9457991	MAR05013	SPRMTDe	Skeletal Muscle	Transport of Spermine in Skeletal Muscle	SLC22A1	rs9457991	6	161099290	C	T	chr6 160598596:161125454	ENSG00000243831(upstream gene variant)	LPA(source:GTEx); PLG(source:GTEx)		-0.0556276	-5.94811	2.71256e-09	0.000219086	-0.0610334	20.9598	8.00731e-10	6.7449e-05	-0.0648857	-6.72069	1.80869e-11	3.76087e-06	-0.0691686	25.5925	7.83548e-12	1.29788e-06
MAR05013(Skeletal Muscle) x rs4252052	MAR05013	SPRMTDe	Skeletal Muscle	Transport of Spermine in Skeletal Muscle	SLC22A1	rs4252052	6	161122221	T	C	chr6 160598596:161125454	PLG(upstream gene variant);ENSG00000224477(downstream gene variant)			-0.0577202	-5.93752	2.89371e-09	0.000228062	-0.0633319	20.8956	8.55696e-10	7.10466e-05	-0.0653365	-6.51884	7.08553e-11	1.1541e-05	-0.0695374	24.5847	2.14942e-11	3.13521e-06
MAR05013(Skeletal Muscle) x rs5014650	MAR05013	SPRMTDe	Skeletal Muscle	Transport of Spermine in Skeletal Muscle	SLC22A1	rs5014650	6	161099503	A	G	chr6 160598596:161125454	ENSG00000243831(upstream gene variant)	LPA(source:GTEx); PLG(source:GTEx)		-0.055482	-5.9326	2.98173e-09	0.000231857	-0.0608569	20.8353	9.06702e-10	7.38296e-05	-0.0647424	-6.70647	1.99392e-11	4.05965e-06	-0.0689894	25.4791	8.77514e-12	1.4056e-06
MAR09583(Heart) x rs3918285	MAR09583	HMR_9583	Heart	Transport of Metformin in Heart	SLC22A1;SLC22A2	rs3918285	6	160868654	T	C	chr6 160598596:161125454	SLC22A3(intron variant)	SLC22A3(source:GTEx); LPA(source:GTEx); SLC22A1(source:Interval); LPAL2(source:GTEx)		-0.0426692	-5.93126	3.00618e-09	0.000231857	-0.0446825	23.4888	6.31233e-11	9.43239e-06	-0.0417142	-5.66257	1.49124e-08	0.000701209	-0.0442686	20.0454	1.97361e-09	0.000135829
MAR09583(Heart) x rs9355288	MAR09583	HMR_9583	Heart	Transport of Metformin in Heart	SLC22A1;SLC22A2	rs9355288	6	160867159	A	G	chr6 160598596:161125454	SLC22A3(intron variant)	SLC22A3(source:GTEx); LPA(source:GTEx); SLC22A1(source:Interval); LPAL2(source:GTEx)		-0.0426333	-5.92896	3.0486e-09	0.000231857	-0.044665	23.4952	6.27192e-11	9.43239e-06	-0.0415945	-5.64923	1.61165e-08	0.000740911	-0.044172	20.0724	1.92092e-09	0.000134092
MAR09583(Heart) x rs3918286	MAR09583	HMR_9583	Heart	Transport of Metformin in Heart	SLC22A1;SLC22A2	rs3918286	6	160868668	G	A	chr6 160598596:161125454	SLC22A3(intron variant)	SLC22A3(source:GTEx); LPA(source:GTEx); SLC22A1(source:Interval); LPAL2(source:GTEx)		-0.0426521	-5.92886	3.05039e-09	0.000231857	-0.0446654	23.4795	6.37117e-11	9.43239e-06	-0.0416601	-5.65506	1.55789e-08	0.000728471	-0.0442194	20.0152	2.03411e-09	0.000139014
MAR09583(Heart) x rs2048327	MAR09583	HMR_9583	Heart	Transport of Metformin in Heart	SLC22A1;SLC22A2	rs2048327	6	160863532	C	T	chr6 160598596:161125454	SLC22A3(intron variant)	SLC22A3(source:GTEx); LPA(source:GTEx); SLC22A1(source:Interval); LPAL2(source:GTEx)		-0.0425652	-5.92832	3.06047e-09	0.000231857	-0.0445812	23.2011	8.41557e-11	1.12644e-05	-0.0416576	-5.66598	1.46191e-08	0.000696926	-0.0442263	20.1046	1.86007e-09	0.000132217
MAR06246(Brain) x rs1009124	MAR06246	PROSTGE2t2	Brain	Transport of Prostaglandin E2 in Brain	SLC22A1;SLC22A2;SLC22A3;SLCO2A1;SLCO3A1	rs1009124	6	161117913	A	G	chr6 160598596:161125454	ENSG00000224477(upstream gene variant)	LPA(source:GTEx)		0.0437057	5.92289	3.16337e-09	0.000236523	0.0444894	20.9689	7.83679e-10	6.65866e-05	0.0465415	6.13432	8.55232e-10	8.03659e-05	0.0470864	20.0945	1.87848e-09	0.000132217
MAR05013(Skeletal Muscle) x rs1998043	MAR05013	SPRMTDe	Skeletal Muscle	Transport of Spermine in Skeletal Muscle	SLC22A1	rs1998043	6	161097871	G	A	chr6 160598596:161125454	ENSG00000243831(upstream gene variant)			-0.0550135	-5.92229	3.17481e-09	0.000236523	-0.060315	20.6784	1.06018e-09	8.35419e-05	-0.0645283	-6.73096	1.68549e-11	3.66045e-06	-0.0687382	25.594	7.81976e-12	1.29788e-06
MAR09583(Heart) x rs7770628	MAR09583	HMR_9583	Heart	Transport of Metformin in Heart	SLC22A1;SLC22A2	rs7770628	6	161018174	C	T	chr6 160598596:161125454	LPA(intron variant)	SLC22A3(source:GTEx)		0.042564	5.92127	3.19468e-09	0.000236523	0.0471292	21.896	3.1017e-10	3.25518e-05	0.0402287	5.46675	4.58356e-08	0.00167143	0.0449516	19.9174	2.24246e-09	0.000149083
MAR09583(Heart) x rs7769879	MAR09583	HMR_9583	Heart	Transport of Metformin in Heart	SLC22A1;SLC22A2	rs7769879	6	160865645	C	G	chr6 160598596:161125454	SLC22A3(intron variant)	SLC22A3(source:GTEx); LPA(source:GTEx); SLC22A1(source:Interval); LPAL2(source:GTEx)		-0.0425566	-5.91817	3.25548e-09	0.000239212	-0.0446136	23.3708	7.10247e-11	9.91421e-06	-0.041795	-5.67719	1.36922e-08	0.00066573	-0.0443891	20.224	1.65074e-09	0.000123737
MAR09583(Heart) x rs3088442	MAR09583	HMR_9583	Heart	Transport of Metformin in Heart	SLC22A1;SLC22A2	rs3088442	6	160872652	A	G	chr6 160598596:161125454	LPAL2(downstream gene variant);SLC22A3(3 prime UTR variant)	SLC22A3(source:GTEx); LPA(source:GTEx); SLC22A1(source:Interval); LPAL2(source:GTEx)		-0.0425052	-5.91085	3.40348e-09	0.000246383	-0.0445085	23.3732	7.08554e-11	9.91421e-06	-0.0413853	-5.62009	1.90857e-08	0.000835245	-0.0439329	19.9246	2.22693e-09	0.000149083
MAR05013(Skeletal Muscle) x rs561438973	MAR05013	SPRMTDe	Skeletal Muscle	Transport of Spermine in Skeletal Muscle	SLC22A1	rs561438973	6	161104970	G	A	chr6 160598596:161125454	intergenic variant			-0.0560187	-5.90665	3.49132e-09	0.000250883	-0.0614228	20.703	1.03568e-09	8.22748e-05	-0.0666861	-6.80737	9.94006e-12	2.49084e-06	-0.0710647	26.2111	4.23094e-12	9.18851e-07
MAR05013(Skeletal Muscle) x rs4252051	MAR05013	SPRMTDe	Skeletal Muscle	Transport of Spermine in Skeletal Muscle	SLC22A1	rs4252051	6	161122216	C	T	chr6 160598596:161125454	PLG(upstream gene variant);ENSG00000224477(downstream gene variant)			-0.0571766	-5.89262	3.80112e-09	0.00026725	-0.0629932	20.7491	9.90444e-10	7.93263e-05	-0.0654471	-6.54514	5.94392e-11	9.8456e-06	-0.0699079	25.0951	1.29138e-11	1.91218e-06
MAR05013(Adipose Tissue) x rs9458002	MAR05013	SPRMTDe	Adipose Tissue	Transport of Spermine in Adipose Tissue	SLC22A1	rs9458002	6	161116416	T	C	chr6 160598596:161125454	ENSG00000224477(upstream gene variant)	LPA(source:GTEx)		-0.0597206	-6.26326	3.77021e-10	4.97914e-05	-0.0593606	19.3902	3.83849e-09	0.000256894	-0.0619981	-6.29357	3.10251e-10	3.69761e-05	-0.0623089	22.546	1.64098e-10	2.08274e-05
MAR04428(Adipose Tissue) x rs2314851	MAR04428	HISDC	Adipose Tissue	Histidine Decarboxylase in Adipose Tissue	DDC;HDC	rs2314851	6	161123413	T	G	chr6 160598596:161125454	PLG(intron variant);ENSG00000224477(downstream gene variant)	LPA(source:GTEx)		0.0441585	5.88598	3.95709e-09	0.000276229	0.0474048	21.6912	3.80633e-10	3.7568e-05	0.04859	6.30616	2.86045e-10	3.4512e-05	0.0514753	23.1725	8.65566e-11	1.19141e-05
MAR05013(Skeletal Muscle) x rs9457992	MAR05013	SPRMTDe	Skeletal Muscle	Transport of Spermine in Skeletal Muscle	SLC22A1	rs9457992	6	161100785	G	A	chr6 160598596:161125454	ENSG00000243831(upstream gene variant)	LPA(source:GTEx); PLG(source:GTEx)		-0.0553821	-5.88239	4.04381e-09	0.000278307	-0.0605816	20.5766	1.17439e-09	9.10726e-05	-0.0656888	-6.7512	1.46623e-11	3.45621e-06	-0.069904	25.694	7.08368e-12	1.26048e-06
MAR09583(Heart) x rs79570361	MAR09583	HMR_9583	Heart	Transport of Metformin in Heart	SLC22A1;SLC22A2	rs79570361	6	161170855	G	A	chr6 161127125:161313619	PLG(intron variant);ENSG00000287558(intron variant)			-0.065116	-5.87801	4.15227e-09	0.000283773	-0.0706099	20.8111	9.76063e-10	7.88205e-05	-0.0564016	-4.95701	7.1588e-07	0.0167774	-0.063125	15.4773	1.96217e-07	0.00632214
MAR05013(Skeletal Muscle) x rs9457993	MAR05013	SPRMTDe	Skeletal Muscle	Transport of Spermine in Skeletal Muscle	SLC22A1	rs9457993	6	161100887	C	T	chr6 160598596:161125454	ENSG00000243831(upstream gene variant)	LPA(source:GTEx); PLG(source:GTEx)		-0.0552958	-5.87249	4.2931e-09	0.00029136	-0.0605051	20.525	1.23647e-09	9.51321e-05	-0.0655914	-6.74021	1.58155e-11	3.51278e-06	-0.0698189	25.6216	7.6152e-12	1.29788e-06
MAR05013(Skeletal Muscle) x rs58247541	MAR05013	SPRMTDe	Skeletal Muscle	Transport of Spermine in Skeletal Muscle	SLC22A1	rs58247541	6	161100495	C	A	chr6 160598596:161125454	ENSG00000243831(upstream gene variant)	LPA(source:GTEx)		-0.0554929	-5.86811	4.40796e-09	0.000297092	-0.0606331	20.354	1.46757e-09	0.000110307	-0.0662426	-6.77614	1.23432e-11	3.0157e-06	-0.0704191	25.8285	6.19916e-12	1.16507e-06
MAR09583(Heart) x rs1810126	MAR09583	HMR_9583	Heart	Transport of Metformin in Heart	SLC22A1;SLC22A2	rs1810126	6	160872151	T	C	chr6 160598596:161125454	LPAL2(downstream gene variant);SLC22A3(3 prime UTR variant)	SLC22A3(source:GTEx); LPA(source:GTEx); SLC22A1(source:Interval); LPAL2(source:GTEx)		-0.0421801	-5.86679	4.44306e-09	0.000297406	-0.0441489	23.4614	6.48754e-11	9.46133e-06	-0.0413655	-5.62152	1.89283e-08	0.000833944	-0.0438909	20.1334	1.80731e-09	0.000129871
MAR09583(Heart) x rs2292334	MAR09583	HMR_9583	Heart	Transport of Metformin in Heart	SLC22A1;SLC22A2	rs2292334	6	160858188	A	G	chr6 160598596:161125454	SLC22A3(synonymous variant)	SLC22A3(source:GTEx); LPA(source:GTEx); SLC22A1(source:Interval); LPAL2(source:GTEx)		-0.042121	-5.86329	4.53791e-09	0.000301689	-0.0441407	22.5715	1.57932e-10	1.85925e-05	-0.0417551	-5.6763	1.37642e-08	0.000665919	-0.0442787	19.8993	2.28386e-09	0.000149797
MAR05013(Skeletal Muscle) x rs9457994	MAR05013	SPRMTDe	Skeletal Muscle	Transport of Spermine in Skeletal Muscle	SLC22A1	rs9457994	6	161100998	C	T	chr6 160598596:161125454	ENSG00000243831(upstream gene variant)	LPA(source:GTEx); PLG(source:GTEx)		-0.0551516	-5.85721	4.70713e-09	0.000308897	-0.0603777	20.4294	1.36032e-09	0.000103038	-0.0654617	-6.72688	1.73335e-11	3.68255e-06	-0.0697056	25.5335	8.31504e-12	1.35436e-06
MAR04428(Adipose Tissue) x rs4252045	MAR04428	HISDC	Adipose Tissue	Histidine Decarboxylase in Adipose Tissue	DDC;HDC	rs4252045	6	161121210	A	G	chr6 160598596:161125454	PLG(upstream gene variant);ENSG00000224477(intron variant)	LPA(source:GTEx); SLC22A3(source:GTEx)		0.043857	5.85712	4.70954e-09	0.000308897	0.047228	21.8278	3.32061e-10	3.34498e-05	0.0481018	6.25132	4.06986e-10	4.57173e-05	0.051078	22.87	1.17117e-10	1.54671e-05
MAR05013(Adipose Tissue) x rs9458003	MAR05013	SPRMTDe	Adipose Tissue	Transport of Spermine in Adipose Tissue	SLC22A1	rs9458003	6	161116465	T	C	chr6 160598596:161125454	ENSG00000224477(upstream gene variant)	LPA(source:GTEx)		-0.0593584	-6.22438	4.83458e-10	6.29967e-05	-0.0589994	19.1536	4.86203e-09	0.000316718	-0.0618498	-6.27769	3.43648e-10	3.99812e-05	-0.0621641	22.436	1.83143e-10	2.15642e-05
MAR06246(Heart) x rs202158545	MAR06246	PROSTGE2t2	Heart	Transport of Prostaglandin E2 in Heart	SLC22A1;SLC22A2;SLC22A3;SLCO2A1;SLCO3A1	rs202158545	6	161101201	G	C	chr6 160598596:161125454	ENSG00000243831(upstream gene variant)	ENSG00000224477(source:GTEx)		0.0503983	5.98403	2.17682e-09	0.000181827	0.0497016	19.0101	5.56566e-09	0.000350858	0.0552825	6.3965	1.58975e-10	2.31886e-05	0.055766	22.1019	2.53031e-10	2.90922e-05
MAR05013(Adipose Tissue) x rs9458004	MAR05013	SPRMTDe	Adipose Tissue	Transport of Spermine in Adipose Tissue	SLC22A1	rs9458004	6	161117450	A	G	chr6 160598596:161125454	ENSG00000224477(upstream gene variant)	LPA(source:GTEx)		-0.0592151	-6.20629	5.42488e-10	6.88526e-05	-0.058817	19.0039	5.6461e-09	0.000353648	-0.0619728	-6.28811	3.21354e-10	3.78378e-05	-0.0622447	22.3341	2.0277e-10	2.3591e-05
MAR05013(Adipose Tissue) x rs4252053	MAR05013	SPRMTDe	Adipose Tissue	Transport of Spermine in Adipose Tissue	SLC22A1	rs4252053	6	161122274	G	A	chr6 160598596:161125454	PLG(upstream gene variant);ENSG00000224477(downstream gene variant)			-0.0592628	-6.17725	6.52276e-10	7.82121e-05	-0.0591745	18.9886	5.7346e-09	0.000356903	-0.0632176	-6.37534	1.82556e-10	2.5487e-05	-0.0635215	22.6878	1.42484e-10	1.8322e-05
MAR04428(Adipose Tissue) x rs2144723	MAR04428	HISDC	Adipose Tissue	Histidine Decarboxylase in Adipose Tissue	DDC;HDC	rs2144723	6	161121390	T	C	chr6 160598596:161125454	PLG(upstream gene variant);ENSG00000224477(intron variant)	LPA(source:GTEx)		0.0436199	5.82214	5.80979e-09	0.000361644	0.0470197	21.5782	4.26174e-10	4.16422e-05	0.0476135	6.18507	6.2076e-10	6.31358e-05	0.0507037	22.5071	1.68347e-10	2.10843e-05
MAR05013(Adipose Tissue) x rs641990	MAR05013	SPRMTDe	Adipose Tissue	Transport of Spermine in Adipose Tissue	SLC22A1	rs641990	6	160779134	G	A	chr6 160598596:161125454	SLC22A3(intron variant)	SLC22A3(source:GTEx); LPA(source:GTEx); LPAL2(source:GTEx)	IGF2R(source:Interval)	-0.0455991	-6.06852	1.29094e-09	0.000126162	-0.0445662	18.9055	6.16768e-09	0.000379028	-0.0467228	-6.0342	1.59753e-09	0.00012693	-0.0448969	17.4731	2.58265e-08	0.00114726
MAR09583(Heart) x rs4708876	MAR09583	HMR_9583	Heart	Transport of Metformin in Heart	SLC22A1;SLC22A2	rs4708876	6	161068320	C	G	chr6 160598596:161125454	LPA(intron variant)	SLC22A3(source:GTEx)		0.0418845	5.81131	6.19854e-09	0.000383401	0.0463837	21.1262	6.69649e-10	6.07642e-05	0.0400528	5.43029	5.62633e-08	0.00199222	0.044791	19.5156	3.35089e-09	0.000200906
MAR04428(Adipose Tissue) x rs113525646	MAR04428	HISDC	Adipose Tissue	Histidine Decarboxylase in Adipose Tissue	DDC;HDC	rs113525646	6	161119901	A	G	chr6 160598596:161125454	PLG(upstream gene variant);ENSG00000224477(intron variant)	LPA(source:GTEx)		0.0433789	5.80147	6.57365e-09	0.00040152	0.0468833	21.5433	4.41309e-10	4.26941e-05	0.0475033	6.1811	6.36555e-10	6.31358e-05	0.0505383	22.4387	1.80267e-10	2.14844e-05
MAR05013(Skeletal Muscle) x rs4709408	MAR05013	SPRMTDe	Skeletal Muscle	Transport of Spermine in Skeletal Muscle	SLC22A1	rs4709408	6	160625231	T	C	chr6 160598596:161125454	SLC22A2(intron variant)	SLC22A1(source:Interval)		-0.0839243	-6.10246	1.04451e-09	0.000111635	-0.0849526	19.0339	6.60095e-09	0.000400615	-0.0812863	-5.75761	8.53134e-09	0.000453127	-0.0810818	16.7083	6.40722e-08	0.00242701
MAR04436(Liver) x rs561438973	MAR04436	r2308	Liver	Histamine/Glutathione-HCO3 Antiport in Liver	SLCO1A2;SLCO1B3	rs561438973	6	161104970	G	A	chr6 160598596:161125454	intergenic variant			0.0582388	5.78964	7.05378e-09	0.000422917	0.0629513	20.1633	1.77566e-09	0.000129432	0.0557774	5.39651	6.7951e-08	0.00234655	0.0616401	18.2563	1.19172e-08	0.000601987
MAR06246(Heart) x rs4252185	MAR06246	PROSTGE2t2	Heart	Transport of Prostaglandin E2 in Heart	SLC22A1;SLC22A2;SLC22A3;SLCO2A1;SLCO3A1	rs4252185	6	161123451	C	T	chr6 160598596:161125454	PLG(intron variant);ENSG00000224477(downstream gene variant)	SLC22A3(source:GTEx); SLC22A2(source:GTEx)		0.0696179	5.78643	7.18979e-09	0.000428443	0.0724572	18.9511	6.12579e-09	0.000378837	0.0708256	5.75898	8.4622e-09	0.000451911	0.072487	17.7744	1.97353e-08	0.000931738
MAR05013(Adipose Tissue) x rs9346816	MAR05013	SPRMTDe	Adipose Tissue	Transport of Spermine in Adipose Tissue	SLC22A1	rs9346816	6	160782662	G	A	chr6 160598596:161125454	SLC22A3(intron variant)	SLC22A3(source:GTEx); LPA(source:GTEx); LPAL2(source:GTEx)	IGF2R(source:Interval)	-0.045692	-6.07716	1.22333e-09	0.000124536	-0.0446296	18.7405	7.27382e-09	0.000438126	-0.0469287	-6.0587	1.37226e-09	0.000116616	-0.0450557	17.5147	2.47754e-08	0.00111067
MAR04428(Adipose Tissue) x rs372793988	MAR04428	HISDC	Adipose Tissue	Histidine Decarboxylase in Adipose Tissue	DDC;HDC	rs372793988	6	161105200	G	A	chr6 160598596:161125454	intergenic variant	LPA(source:GTEx); PLG(source:GTEx)		0.0615581	5.78344	7.31894e-09	0.000433496	0.0651707	19.6019	3.11108e-09	0.000215595	0.051638	4.71001	2.47703e-06	0.0436171	0.054861	13.0731	2.11307e-06	0.0470403
MAR01721(Skeletal Muscle) x rs7192155	MAR01721	STRDNCCRNt	Skeletal Muscle	Transport of Stearidonoyl-Carnitine [Mitochondria] in Skeletal Muscle	SLC25A20	rs7192155	16	75382194	G	A	chr16 75304623:75516739	CFDP1(intron variant)	BCAR1(source:GTEx and Interval); CFDP1(source:GTEx and Interval); TMEM170A(source:GTEx and Interval); ENSG00000280152(source:GTEx); CHST6(source:GTEx and Interval); ENSG00000274220(source:GTEx)	CFDP1(source:Interval)	0.0511334	5.77835	7.54366e-09	0.000444114	0.0501696	18.8677	6.4329e-09	0.000392856	0.0398947	4.40002	1.08243e-05	0.0999848	0.0391865	11.8413	7.21656e-06	0.114119
MAR05013(Adipose Tissue) x rs9364552	MAR05013	SPRMTDe	Adipose Tissue	Transport of Spermine in Adipose Tissue	SLC22A1	rs9364552	6	160782934	C	G	chr6 160598596:161125454	SLC22A3(intron variant)	SLC22A3(source:GTEx); LPA(source:GTEx); LPAL2(source:GTEx)	IGF2R(source:Interval)	-0.0456321	-6.06887	1.28815e-09	0.000126162	-0.0445767	18.6859	7.68189e-09	0.000452175	-0.0468458	-6.04768	1.46948e-09	0.000121703	-0.0449798	17.4521	2.6376e-08	0.00116637
MAR05013(Adipose Tissue) x rs117191825	MAR05013	SPRMTDe	Adipose Tissue	Transport of Spermine in Adipose Tissue	SLC22A1	rs117191825	6	161119431	T	C	chr6 160598596:161125454	PLG(upstream gene variant);ENSG00000224477(non coding transcript exon variant)	LPA(source:GTEx)		-0.0587943	-6.13961	8.27226e-10	9.4004e-05	-0.0584592	18.6544	8.00552e-09	0.000465615	-0.0609119	-6.15802	7.36609e-10	7.05761e-05	-0.0611879	21.4636	4.83718e-10	4.75289e-05
MAR09583(Heart) x rs7454595	MAR09583	HMR_9583	Heart	Transport of Metformin in Heart	SLC22A1;SLC22A2	rs7454595	6	160995956	C	T	chr6 160598596:161125454	LPA(intron variant)	SLC22A3(source:GTEx)		0.0412944	5.76705	8.06718e-09	0.000469281	0.0457187	21.1263	6.69556e-10	6.07642e-05	0.0407351	5.55179	2.82754e-08	0.00114619	0.0453671	20.382	1.40906e-09	0.000111052
MAR06246(Brain) x rs4252185	MAR06246	PROSTGE2t2	Brain	Transport of Prostaglandin E2 in Brain	SLC22A1;SLC22A2;SLC22A3;SLCO2A1;SLCO3A1	rs4252185	6	161123451	C	T	chr6 160598596:161125454	PLG(intron variant);ENSG00000224477(downstream gene variant)	SLC22A3(source:GTEx); SLC22A2(source:GTEx)		0.0707253	5.76554	8.13961e-09	0.000470693	0.0758508	19.8426	2.52172e-09	0.000178552	0.0617056	4.91906	8.69604e-07	0.0197522	0.0661128	14.3452	6.01805e-07	0.0157255
MAR06246(Heart) x rs10806735	MAR06246	PROSTGE2t2	Heart	Transport of Prostaglandin E2 in Heart	SLC22A1;SLC22A2;SLC22A3;SLCO2A1;SLCO3A1	rs10806735	6	161105260	C	G	chr6 160598596:161125454	intergenic variant			0.0498269	5.91224	3.37487e-09	0.000246135	0.0488148	18.5894	8.47549e-09	0.000484301	0.0562351	6.50157	7.94839e-11	1.25288e-05	0.0564415	22.7771	1.28848e-10	1.67895e-05
MAR04428(Adipose Tissue) x rs6415084	MAR04428	HISDC	Adipose Tissue	Histidine Decarboxylase in Adipose Tissue	DDC;HDC	rs6415084	6	160980330	T	C	chr6 160598596:161125454	LPA(intron variant)	SLC22A3(source:GTEx)		0.0448708	5.75747	8.53848e-09	0.000487984	0.0520384	24.5485	2.18691e-11	4.4518e-06	0.0404174	5.04318	4.57864e-07	0.0115029	0.0465511	18.6608	7.87636e-09	0.000422936
MAR09583(Heart) x rs3106162	MAR09583	HMR_9583	Heart	Transport of Metformin in Heart	SLC22A1;SLC22A2	rs3106162	6	160883294	C	T	chr6 160598596:161125454	LPAL2(downstream gene variant);LPAL2(intron variant)	SLC22A3(source:GTEx); LPA(source:GTEx); SLC22A1(source:Interval); LPAL2(source:GTEx)		-0.041466	-5.75284	8.77547e-09	0.00049573	-0.0434932	21.919	3.03217e-10	3.22932e-05	-0.0413607	-5.60241	2.11391e-08	0.000894326	-0.0439638	19.9232	2.22989e-09	0.000149083
MAR09583(Heart) x rs2063347	MAR09583	HMR_9583	Heart	Transport of Metformin in Heart	SLC22A1;SLC22A2	rs2063347	6	160882029	A	G	chr6 160598596:161125454	LPAL2(intron variant)	SLC22A3(source:GTEx); LPA(source:GTEx); SLC22A1(source:Interval); LPAL2(source:GTEx)		-0.041336	-5.73954	9.4936e-09	0.000527156	-0.0433685	21.7801	3.48397e-10	3.47372e-05	-0.0410367	-5.56338	2.64605e-08	0.0011004	-0.0436614	19.6877	2.82191e-09	0.000177672
MAR04428(Adipose Tissue) x rs1998045	MAR04428	HISDC	Adipose Tissue	Histidine Decarboxylase in Adipose Tissue	DDC;HDC	rs1998045	6	161097821	T	C	chr6 160598596:161125454	ENSG00000243831(upstream gene variant)	LPA(source:GTEx)		0.060326	5.72714	1.02137e-08	0.000554538	0.06428	19.4727	3.53798e-09	0.00024175	0.0536584	4.94886	7.46483e-07	0.0174111	0.0566425	14.5193	4.981e-07	0.0134844
MAR04428(Adipose Tissue) x rs10945684	MAR04428	HISDC	Adipose Tissue	Histidine Decarboxylase in Adipose Tissue	DDC;HDC	rs10945684	6	161110273	T	C	chr6 160598596:161125454	intergenic variant	LPA(source:GTEx)		0.0428034	5.72123	1.05754e-08	0.000571002	0.0459737	20.6044	1.12829e-09	8.81981e-05	0.0468121	6.08774	1.14514e-09	0.000101145	0.0494362	21.4558	4.81601e-10	4.75289e-05
MAR05013(Skeletal Muscle) x rs3903279	MAR05013	SPRMTDe	Skeletal Muscle	Transport of Spermine in Skeletal Muscle	SLC22A1	rs3903279	6	160625033	G	T	chr6 160598596:161125454	SLC22A2(intron variant)	SLC22A1(source:Interval)		-0.0846071	-6.06993	1.2797e-09	0.000126162	-0.0857406	18.5552	1.06935e-08	0.000583731	-0.0841064	-5.87789	4.15517e-09	0.000264461	-0.0841144	17.2207	3.91443e-08	0.00160736
MAR09583(Heart) x rs6415084	MAR09583	HMR_9583	Heart	Transport of Metformin in Heart	SLC22A1;SLC22A2	rs6415084	6	160980330	T	C	chr6 160598596:161125454	LPA(intron variant)	SLC22A3(source:GTEx)		0.0409347	5.71652	1.0873e-08	0.000583846	0.0450425	19.7496	2.65202e-09	0.000186427	0.0414495	5.64978	1.60653e-08	0.000740911	0.0458337	20.5525	1.18829e-09	9.92563e-05
MAR05013(Adipose Tissue) x rs9456575	MAR05013	SPRMTDe	Adipose Tissue	Transport of Spermine in Adipose Tissue	SLC22A1	rs9456575	6	161119578	C	T	chr6 160598596:161125454	PLG(upstream gene variant);ENSG00000224477(intron variant)	LPA(source:GTEx)		-0.058352	-6.08542	1.16188e-09	0.000119525	-0.0580023	18.2952	1.14606e-08	0.000615293	-0.0604947	-6.10817	1.0078e-09	9.11948e-05	-0.0607443	20.9689	7.92845e-10	7.37938e-05
MAR06246(Heart) x rs2315065	MAR06246	PROSTGE2t2	Heart	Transport of Prostaglandin E2 in Heart	SLC22A1;SLC22A2;SLC22A3;SLCO2A1;SLCO3A1	rs2315065	6	161108144	A	C	chr6 160598596:161125454	intergenic variant	SLC22A3(source:GTEx); SLC22A2(source:GTEx)		0.067062	5.70077	1.19269e-08	0.000633478	0.069895	18.4559	9.98735e-09	0.000548248	0.0701446	5.8315	5.49298e-09	0.00033137	0.0720604	18.7092	7.74591e-09	0.000420553
MAR06246(Brain) x rs9364561	MAR06246	PROSTGE2t2	Brain	Transport of Prostaglandin E2 in Brain	SLC22A1;SLC22A2;SLC22A3;SLCO2A1;SLCO3A1	rs9364561	6	160988675	C	T	chr6 160598596:161125454	LPA(intron variant)	SLC22A3(source:GTEx)		0.0435069	5.80039	6.61628e-09	0.000401614	0.0443964	18.2223	1.22119e-08	0.000652045	0.045216	5.85978	4.63468e-09	0.000288496	0.0458425	19.2407	4.4111e-09	0.000253582
MAR04436(Liver) x rs58247541	MAR04436	r2308	Liver	Histamine/Glutathione-HCO3 Antiport in Liver	SLCO1A2;SLCO1B3	rs58247541	6	161100495	C	A	chr6 160598596:161125454	ENSG00000243831(upstream gene variant)	LPA(source:GTEx)		0.0568535	5.68751	1.28903e-08	0.000680947	0.0612489	19.396	3.82068e-09	0.000256894	0.0578887	5.6312	1.78964e-08	0.000802285	0.0636799	19.6533	2.95277e-09	0.00018149
MAR04436(Liver) x rs9456574	MAR04436	r2308	Liver	Histamine/Glutathione-HCO3 Antiport in Liver	SLCO1A2;SLCO1B3	rs9456574	6	161102831	T	C	chr6 160598596:161125454	intergenic variant	LPA(source:GTEx)		0.0565952	5.68453	1.31174e-08	0.000689215	0.0607692	19.117	5.04694e-09	0.000324438	0.0571538	5.58393	2.35145e-08	0.000990532	0.0626171	19.1805	4.73366e-09	0.000270534
MAR05013(Adipose Tissue) x rs9458009	MAR05013	SPRMTDe	Adipose Tissue	Transport of Spermine in Adipose Tissue	SLC22A1	rs9458009	6	161120563	A	G	chr6 160598596:161125454	PLG(upstream gene variant);ENSG00000224477(intron variant)	LPA(source:GTEx)		-0.0582352	-6.0652	1.31787e-09	0.000126952	-0.0578432	18.1403	1.33793e-08	0.000706656	-0.0599417	-6.04381	1.50518e-09	0.000123612	-0.0601675	20.509	1.25515e-09	0.000101375
MAR09583(Heart) x rs9364561	MAR09583	HMR_9583	Heart	Transport of Metformin in Heart	SLC22A1;SLC22A2	rs9364561	6	160988675	C	T	chr6 160598596:161125454	LPA(intron variant)	SLC22A3(source:GTEx)		0.0408195	5.67676	1.37266e-08	0.000713713	0.0454893	21.0161	7.47573e-10	6.5706e-05	0.0401079	5.44178	5.27507e-08	0.00189531	0.0448853	20.1484	1.77981e-09	0.000129531
MAR04428(Adipose Tissue) x rs561438973	MAR04428	HISDC	Adipose Tissue	Histidine Decarboxylase in Adipose Tissue	DDC;HDC	rs561438973	6	161104970	G	A	chr6 160598596:161125454	intergenic variant			0.060433	5.67255	1.40683e-08	0.000727448	0.0645425	19.1337	4.96624e-09	0.000321364	0.0524077	4.77593	1.78881e-06	0.034698	0.0560878	13.7051	1.12388e-06	0.0272543
MAR05013(Adipose Tissue) x rs9457998	MAR05013	SPRMTDe	Adipose Tissue	Transport of Spermine in Adipose Tissue	SLC22A1	rs9457998	6	161109053	G	A	chr6 160598596:161125454	intergenic variant	LPA(source:GTEx)		-0.0575182	-6.0525	1.42617e-09	0.000135318	-0.0571043	18.081	1.41907e-08	0.000737552	-0.0595852	-6.0665	1.30728e-09	0.000113061	-0.0598269	20.8905	8.5713e-10	7.68494e-05
MAR09583(Heart) x rs2063346	MAR09583	HMR_9583	Heart	Transport of Metformin in Heart	SLC22A1;SLC22A2	rs2063346	6	160884275	T	C	chr6 160598596:161125454	LPAL2(downstream gene variant);LPAL2(intron variant)	SLC22A3(source:GTEx); LPA(source:GTEx); SLC22A1(source:Interval); LPAL2(source:GTEx)		-0.0408745	-5.66822	1.44289e-08	0.000742167	-0.0428388	21.3293	5.46762e-10	5.13703e-05	-0.0405761	-5.49377	3.93448e-08	0.00146202	-0.043111	19.2958	4.17573e-09	0.000241472
MAR04436(Liver) x rs372793988	MAR04436	r2308	Liver	Histamine/Glutathione-HCO3 Antiport in Liver	SLCO1A2;SLCO1B3	rs372793988	6	161105200	G	A	chr6 160598596:161125454	intergenic variant	LPA(source:GTEx); PLG(source:GTEx)		0.0569513	5.66043	1.50995e-08	0.000764586	0.0612795	19.1007	5.13083e-09	0.000327675	0.055115	5.3327	9.67615e-08	0.00313321	0.0606372	17.6982	2.08104e-08	0.000973094
MAR05013(Adipose Tissue) x rs673736	MAR05013	SPRMTDe	Adipose Tissue	Transport of Spermine in Adipose Tissue	SLC22A1	rs673736	6	160776653	G	A	chr6 160598596:161125454	SLC22A3(intron variant)	SLC22A3(source:GTEx); LPA(source:GTEx); LPAL2(source:GTEx)	IGF2R(source:Interval)	-0.0439581	-5.80987	6.25225e-09	0.000384291	-0.0426714	18.0087	1.51201e-08	0.000769486	-0.0457882	-5.86869	4.39263e-09	0.000276958	-0.0436921	16.7023	5.58187e-08	0.00218192
MAR09583(Heart) x rs540713	MAR09583	HMR_9583	Heart	Transport of Metformin in Heart	SLC22A1;SLC22A2	rs540713	6	160766321	C	T	chr6 160598596:161125454	SLC22A3(upstream gene variant)	SLC22A3(source:GTEx)		-0.050106	-5.65729	1.53779e-08	0.000773176	-0.0542679	19.2691	4.33731e-09	0.000288303	-0.0495486	-5.46261	4.69185e-08	0.00169825	-0.0543497	18.5032	9.31365e-09	0.000481591
MAR06246(Heart) x rs783144	MAR06246	PROSTGE2t2	Heart	Transport of Prostaglandin E2 in Heart	SLC22A1;SLC22A2;SLC22A3;SLCO2A1;SLCO3A1	rs783144	6	161119239	C	T	chr6 160598596:161125454	PLG(upstream gene variant);ENSG00000224477(upstream gene variant)	ENSG00000224477(source:GTEx)		0.0494345	5.74873	8.99157e-09	0.000505018	0.0487069	17.8863	1.71235e-08	0.000849909	0.0562647	6.38318	1.73444e-10	2.49271e-05	0.0568569	22.4875	1.72221e-10	2.10843e-05
MAR06246(Brain) x rs2315065	MAR06246	PROSTGE2t2	Brain	Transport of Prostaglandin E2 in Brain	SLC22A1;SLC22A2;SLC22A3;SLCO2A1;SLCO3A1	rs2315065	6	161108144	A	C	chr6 160598596:161125454	intergenic variant	SLC22A3(source:GTEx); SLC22A2(source:GTEx)		0.067776	5.63846	1.71582e-08	0.000851192	0.0734288	19.4282	3.79175e-09	0.000256894	0.0603328	4.90519	9.33385e-07	0.0209216	0.0655496	14.6865	4.27183e-07	0.0121009
MAR05013(Adipose Tissue) x rs149100158	MAR05013	SPRMTDe	Adipose Tissue	Transport of Spermine in Adipose Tissue	SLC22A1	rs149100158	6	161467704	G	A	chr6 161383079:161551176	MAP3K4(intron variant)	AGPAT4(source:GTEx)		-0.108697	-6.28123	3.35905e-10	4.50439e-05	-0.103888	18.1635	1.72533e-08	0.00085144	-0.110367	-6.22844	4.71103e-10	5.23184e-05	-0.104843	17.5192	3.18511e-08	0.00137022
MAR05013(Skeletal Muscle) x rs117379529	MAR05013	SPRMTDe	Skeletal Muscle	Transport of Spermine in Skeletal Muscle	SLC22A1	rs117379529	6	161398803	T	C	chr6 161383079:161551176	ENSG00000231863(intron variant)	SLC22A1(source:Interval)		-0.09723	-5.90384	3.55132e-09	0.000251496	-0.0999955	18.1412	1.86586e-08	0.000900069	-0.094734	-5.60793	2.04757e-08	0.000877657	-0.0940555	15.2431	3.02268e-07	0.00911735
MAR09583(Heart) x rs471516	MAR09583	HMR_9583	Heart	Transport of Metformin in Heart	SLC22A1;SLC22A2	rs471516	6	160718703	C	G	chr6 160598596:161125454	intergenic variant	SLC22A3(source:GTEx)		-0.0506574	-5.6185	1.92625e-08	0.00090372	-0.0548115	19.25	4.42794e-09	0.000292339	-0.0481774	-5.21469	1.84124e-07	0.00541994	-0.0530168	16.8361	4.9294e-08	0.0019583
MAR04428(Adipose Tissue) x rs1965091	MAR04428	HISDC	Adipose Tissue	Histidine Decarboxylase in Adipose Tissue	DDC;HDC	rs1965091	6	161120648	A	G	chr6 160598596:161125454	PLG(upstream gene variant);ENSG00000224477(intron variant)	LPA(source:GTEx)		0.0420726	5.61818	1.92981e-08	0.00090372	0.0455782	20.2143	1.66659e-09	0.000123368	0.04659	6.05356	1.41678e-09	0.000118342	0.0497909	21.732	3.654e-10	3.96777e-05
MAR04436(Liver) x rs1998045	MAR04436	r2308	Liver	Histamine/Glutathione-HCO3 Antiport in Liver	SLCO1A2;SLCO1B3	rs1998045	6	161097821	T	C	chr6 160598596:161125454	ENSG00000243831(upstream gene variant)	LPA(source:GTEx)		0.0554159	5.61089	2.01293e-08	0.000923569	0.0594699	18.7263	7.45448e-09	0.000441449	0.0544206	5.36708	8.00201e-08	0.00265994	0.0598296	17.9271	1.65502e-08	0.000796759
MAR05013(Adipose Tissue) x rs9457997	MAR05013	SPRMTDe	Adipose Tissue	Transport of Spermine in Adipose Tissue	SLC22A1	rs9457997	6	161107018	A	G	chr6 160598596:161125454	intergenic variant	LPA(source:GTEx)		-0.0574181	-5.99874	1.98858e-09	0.000170474	-0.0569748	17.682	2.11458e-08	0.000979239	-0.0593179	-6.00053	1.96674e-09	0.000146722	-0.0594778	20.2032	1.70343e-09	0.000126117
MAR04428(Adipose Tissue) x rs7452732	MAR04428	HISDC	Adipose Tissue	Histidine Decarboxylase in Adipose Tissue	DDC;HDC	rs7452732	6	161120058	G	A	chr6 160598596:161125454	PLG(upstream gene variant);ENSG00000224477(intron variant)	LPA(source:GTEx)		0.0419179	5.59907	2.15507e-08	0.000940232	0.0454646	20.1965	1.69645e-09	0.000124634	0.0464093	6.03062	1.63328e-09	0.000127694	0.0495853	21.5621	4.33025e-10	4.56485e-05
MAR04436(Liver) x rs528250029	MAR04436	r2308	Liver	Histamine/Glutathione-HCO3 Antiport in Liver	SLCO1A2;SLCO1B3	rs528250029	6	161105153	G	A	chr6 160598596:161125454	intergenic variant			0.0554163	5.59792	2.16941e-08	0.000942282	0.0596546	18.6378	8.14167e-09	0.000467963	0.0556445	5.46825	4.54508e-08	0.00166361	0.0610665	18.4588	9.72959e-09	0.000500451
MAR09583(Heart) x rs3106166	MAR09583	HMR_9583	Heart	Transport of Metformin in Heart	SLC22A1;SLC22A2	rs3106166	6	160838361	G	A	chr6 160598596:161125454	SLC22A3(intron variant)	SLC22A3(source:GTEx); LPAL2(source:GTEx); LPA(source:GTEx)		-0.0421152	-5.7636	8.23387e-09	0.000473343	-0.0434547	17.6173	2.23614e-08	0.00102581	-0.0411697	-5.50367	3.71959e-08	0.00140351	-0.0428522	16.0414	1.08086e-07	0.00378604
MAR05013(Adipose Tissue) x rs1998045	MAR05013	SPRMTDe	Adipose Tissue	Transport of Spermine in Adipose Tissue	SLC22A1	rs1998045	6	161097821	T	C	chr6 160598596:161125454	ENSG00000243831(upstream gene variant)	LPA(source:GTEx)		-0.0575576	-6.00007	1.97236e-09	0.000170474	-0.056978	17.6095	2.27397e-08	0.00103712	-0.0602859	-6.08723	1.1488e-09	0.000101145	-0.0602958	20.3568	1.46158e-09	0.000113364
MAR04428(Adipose Tissue) x rs9457991	MAR04428	HISDC	Adipose Tissue	Histidine Decarboxylase in Adipose Tissue	DDC;HDC	rs9457991	6	161099290	C	T	chr6 160598596:161125454	ENSG00000243831(upstream gene variant)	LPA(source:GTEx); PLG(source:GTEx)		0.0586612	5.58368	2.35482e-08	0.00100495	0.0624138	18.5108	9.24374e-09	0.000525129	0.0496854	4.59298	4.3697e-06	0.0573159	0.0527085	12.6483	3.22927e-06	0.0658718
MAR04428(Adipose Tissue) x rs5014650	MAR04428	HISDC	Adipose Tissue	Histidine Decarboxylase in Adipose Tissue	DDC;HDC	rs5014650	6	161099503	A	G	chr6 160598596:161125454	ENSG00000243831(upstream gene variant)	LPA(source:GTEx); PLG(source:GTEx)		0.058647	5.58273	2.36777e-08	0.00100608	0.0623837	18.4885	9.45245e-09	0.000530813	0.0495772	4.58417	4.55795e-06	0.0580619	0.0526222	12.6084	3.36088e-06	0.0677224
MAR01721(Skeletal Muscle) x rs11645691	MAR01721	STRDNCCRNt	Skeletal Muscle	Transport of Stearidonoyl-Carnitine [Mitochondria] in Skeletal Muscle	SLC25A20	rs11645691	16	75409235	T	A	chr16 75304623:75516739	CFDP1(intron variant);ENSG00000261783(downstream gene variant)	BCAR1(source:GTEx and Interval); CFDP1(source:GTEx and Interval); TMEM170A(source:GTEx and Interval); ENSG00000280152(source:GTEx); CHST6(source:GTEx and Interval); ENSG00000261783(source:Interval); ENSG00000261476(source:GTEx)	CFDP1(source:Interval)	0.0505787	5.66503	1.46996e-08	0.000752131	0.0495214	17.5412	2.42248e-08	0.00109081	0.0381645	4.16867	3.06381e-05	0.206775	0.0373728	10.3357	3.25111e-05	0.249197
MAR05013(Adipose Tissue) x rs7758766	MAR05013	SPRMTDe	Adipose Tissue	Transport of Spermine in Adipose Tissue	SLC22A1	rs7758766	6	161106508	T	G	chr6 160598596:161125454	intergenic variant	LPA(source:GTEx); PLG(source:GTEx)		-0.0572217	-5.99657	2.01529e-09	0.000171262	-0.0565613	17.5207	2.48382e-08	0.0011133	-0.0594899	-6.03615	1.57838e-09	0.00012693	-0.0596243	20.2296	1.65863e-09	0.000123737
MAR04428(Adipose Tissue) x rs2115868	MAR04428	HISDC	Adipose Tissue	Histidine Decarboxylase in Adipose Tissue	DDC;HDC	rs2115868	6	161099959	A	T	chr6 160598596:161125454	ENSG00000243831(upstream gene variant)	LPA(source:GTEx); PLG(source:GTEx)		0.0584096	5.55943	2.70659e-08	0.00114013	0.062153	18.3384	1.09809e-08	0.000596093	0.0493661	4.5644	5.00918e-06	0.0597343	0.0524863	12.5521	3.55514e-06	0.0704742
MAR04436(Liver) x rs9457997	MAR04436	r2308	Liver	Histamine/Glutathione-HCO3 Antiport in Liver	SLCO1A2;SLCO1B3	rs9457997	6	161107018	A	G	chr6 160598596:161125454	intergenic variant	LPA(source:GTEx)		0.0547868	5.55852	2.72075e-08	0.00114118	0.0591565	18.4819	9.5126e-09	0.000531139	0.0554786	5.48108	4.22744e-08	0.00155902	0.061191	18.7079	7.58624e-09	0.000414185
MAR05013(Adipose Tissue) x rs528250029	MAR05013	SPRMTDe	Adipose Tissue	Transport of Spermine in Adipose Tissue	SLC22A1	rs528250029	6	161105153	G	A	chr6 160598596:161125454	intergenic variant			-0.0575083	-5.98837	2.11953e-09	0.000178568	-0.0567646	17.417	2.7556e-08	0.00119117	-0.0600988	-6.05492	1.40484e-09	0.000118342	-0.0601551	20.0103	2.0655e-09	0.000140179
MAR04428(Adipose Tissue) x rs4252053	MAR04428	HISDC	Adipose Tissue	Histidine Decarboxylase in Adipose Tissue	DDC;HDC	rs4252053	6	161122274	G	A	chr6 160598596:161125454	PLG(upstream gene variant);ENSG00000224477(downstream gene variant)			0.0585211	5.55113	2.83834e-08	0.0011575	0.063011	18.74	7.35353e-09	0.000438126	0.0552885	5.09218	3.53965e-07	0.00914379	0.0590907	16.3255	8.197e-08	0.00302294
MAR04436(Liver) x rs9457993	MAR04436	r2308	Liver	Histamine/Glutathione-HCO3 Antiport in Liver	SLCO1A2;SLCO1B3	rs9457993	6	161100887	C	T	chr6 160598596:161125454	ENSG00000243831(upstream gene variant)	LPA(source:GTEx); PLG(source:GTEx)		0.0551473	5.54919	2.87e-08	0.0011575	0.0594698	18.4939	9.40158e-09	0.000530813	0.0552281	5.40454	6.49742e-08	0.00225171	0.0608589	18.2532	1.195e-08	0.000601987
MAR01721(Skeletal Muscle) x rs7189407	MAR01721	STRDNCCRNt	Skeletal Muscle	Transport of Stearidonoyl-Carnitine [Mitochondria] in Skeletal Muscle	SLC25A20	rs7189407	16	75337332	A	G	chr16 75304623:75516739	CFDP1(intron variant)			0.0508943	5.6269	1.83478e-08	0.00089209	0.0500307	17.3648	2.88974e-08	0.00123843	0.0353533	3.8132	0.000137179	0.435147	0.0346831	8.34177	0.000238628	0.56261
MAR04428(Adipose Tissue) x rs9457997	MAR04428	HISDC	Adipose Tissue	Histidine Decarboxylase in Adipose Tissue	DDC;HDC	rs9457997	6	161107018	A	G	chr6 160598596:161125454	intergenic variant	LPA(source:GTEx)		0.0582888	5.54702	2.90573e-08	0.0011575	0.0622417	18.3095	1.1303e-08	0.000610187	0.0532033	4.91863	8.7153e-07	0.0197522	0.0563407	14.4759	5.20108e-07	0.0140026
MAR05013(Adipose Tissue) x rs622217	MAR05013	SPRMTDe	Adipose Tissue	Transport of Spermine in Adipose Tissue	SLC22A1	rs622217	6	160766770	T	C	chr6 160598596:161125454	SLC22A3(upstream gene variant)	SLC22A3(source:GTEx); LPAL2(source:GTEx)	IGF2R(source:Interval)	-0.0441921	-5.83993	5.22224e-09	0.000331403	-0.042934	17.3485	2.92565e-08	0.00124834	-0.0464011	-5.95342	2.62602e-09	0.000183312	-0.0445018	17.0148	4.08388e-08	0.00166992
MAR04436(Liver) x rs9457994	MAR04436	r2308	Liver	Histamine/Glutathione-HCO3 Antiport in Liver	SLCO1A2;SLCO1B3	rs9457994	6	161100998	C	T	chr6 160598596:161125454	ENSG00000243831(upstream gene variant)	LPA(source:GTEx); PLG(source:GTEx)		0.0550915	5.54309	2.97178e-08	0.00116123	0.0594321	18.4596	9.72971e-09	0.000540174	0.0552421	5.40561	6.459e-08	0.00225171	0.0608895	18.2649	1.18114e-08	0.000601203
MAR04436(Liver) x rs9457992	MAR04436	r2308	Liver	Histamine/Glutathione-HCO3 Antiport in Liver	SLCO1A2;SLCO1B3	rs9457992	6	161100785	G	A	chr6 160598596:161125454	ENSG00000243831(upstream gene variant)	LPA(source:GTEx); PLG(source:GTEx)		0.0550558	5.54062	3.01408e-08	0.00116123	0.05937	18.4428	9.89389e-09	0.000546186	0.0551202	5.39471	6.86337e-08	0.00236178	0.0607364	18.1919	1.27048e-08	0.00063594
MAR05013(Adipose Tissue) x rs2115868	MAR05013	SPRMTDe	Adipose Tissue	Transport of Spermine in Adipose Tissue	SLC22A1	rs2115868	6	161099959	A	T	chr6 160598596:161125454	ENSG00000243831(upstream gene variant)	LPA(source:GTEx); PLG(source:GTEx)		-0.0571254	-5.96613	2.4294e-09	0.000199514	-0.0564247	17.3167	3.04563e-08	0.00128273	-0.0593631	-6.00368	1.92897e-09	0.000145012	-0.0594096	19.5295	3.33845e-09	0.000200906
MAR05013(Adipose Tissue) x rs9457991	MAR05013	SPRMTDe	Adipose Tissue	Transport of Spermine in Adipose Tissue	SLC22A1	rs9457991	6	161099290	C	T	chr6 160598596:161125454	ENSG00000243831(upstream gene variant)	LPA(source:GTEx); PLG(source:GTEx)		-0.0570801	-5.96091	2.50836e-09	0.000204281	-0.0563978	17.2981	3.10275e-08	0.00128464	-0.0592781	-5.99472	2.03839e-09	0.000150373	-0.0593599	19.4822	3.49993e-09	0.000208562
MAR09583(Heart) x rs568567	MAR09583	HMR_9583	Heart	Transport of Metformin in Heart	SLC22A1;SLC22A2	rs568567	6	160705154	G	A	chr6 160598596:161125454	intergenic variant	SLC22A3(source:GTEx)		-0.0500102	-5.53386	3.1326e-08	0.00119024	-0.0540434	18.6506	8.05691e-09	0.000465831	-0.0479234	-5.17754	2.24829e-07	0.00636874	-0.0527071	16.5478	6.57437e-08	0.0024801
MAR04428(Adipose Tissue) x rs58247541	MAR04428	HISDC	Adipose Tissue	Histidine Decarboxylase in Adipose Tissue	DDC;HDC	rs58247541	6	161100495	C	A	chr6 160598596:161125454	ENSG00000243831(upstream gene variant)	LPA(source:GTEx)		0.0588203	5.53332	3.14219e-08	0.00119024	0.0625115	18.1051	1.38725e-08	0.000724871	0.0546579	4.98821	6.09428e-07	0.0147058	0.0579939	14.813	3.7156e-07	0.0108719
MAR01721(Skeletal Muscle) x rs10871308	MAR01721	STRDNCCRNt	Skeletal Muscle	Transport of Stearidonoyl-Carnitine [Mitochondria] in Skeletal Muscle	SLC25A20	rs10871308	16	75342846	T	C	chr16 75304623:75516739	CFDP1(intron variant)	BCAR1(source:GTEx and Interval); CFDP1(source:GTEx and Interval); TMEM170A(source:GTEx and Interval); ENSG00000280152(source:GTEx)	CFDP1(source:Interval)	0.0491427	5.5474	2.89954e-08	0.0011575	0.048099	17.2269	3.31608e-08	0.00135264	0.0365402	4.02826	5.61923e-05	0.299002	0.0357926	9.7099	6.07707e-05	0.34956
MAR03105(Skeletal Muscle) x rs3903279	MAR03105	ACACT1x	Skeletal Muscle	Acetyl Coenzyme A C-Acetyltransferase [Peroxisome] in Skeletal Muscle	ACAT2	rs3903279	6	160625033	G	T	chr6 160598596:161125454	SLC22A2(intron variant)	SLC22A1(source:Interval)		0.0975631	5.83159	5.49021e-09	0.000343942	0.0992357	17.3981	3.32422e-08	0.00135264	0.0921451	5.37652	7.59389e-08	0.00254157	0.0941642	14.9688	3.57839e-07	0.0105335
MAR05013(Adipose Tissue) x rs675162	MAR05013	SPRMTDe	Adipose Tissue	Transport of Spermine in Adipose Tissue	SLC22A1	rs675162	6	160776325	A	G	chr6 160598596:161125454	SLC22A3(intron variant)	SLC22A3(source:GTEx); LPAL2(source:GTEx); LPA(source:GTEx)	IGF2R(source:Interval)	-0.0427067	-5.66263	1.49072e-08	0.000758777	-0.0414918	17.2147	3.34452e-08	0.00135264	-0.0448035	-5.76104	8.35984e-09	0.000451911	-0.0426831	16.0819	1.03802e-07	0.00367551
MAR04428(Adipose Tissue) x rs9456574	MAR04428	HISDC	Adipose Tissue	Histidine Decarboxylase in Adipose Tissue	DDC;HDC	rs9456574	6	161102831	T	C	chr6 160598596:161125454	intergenic variant	LPA(source:GTEx)		0.0584872	5.52047	3.38088e-08	0.00124812	0.0622535	18.0433	1.47514e-08	0.000758624	0.0539097	4.93826	7.88233e-07	0.0181253	0.0571265	14.3643	5.81616e-07	0.0152797
MAR05013(Adipose Tissue) x rs5014650	MAR05013	SPRMTDe	Adipose Tissue	Transport of Spermine in Adipose Tissue	SLC22A1	rs5014650	6	161099503	A	G	chr6 160598596:161125454	ENSG00000243831(upstream gene variant)	LPA(source:GTEx); PLG(source:GTEx)		-0.0569102	-5.94308	2.79717e-09	0.000222246	-0.0562308	17.1948	3.44018e-08	0.00136597	-0.0591379	-5.98031	2.22714e-09	0.000161226	-0.059218	19.4294	3.68954e-09	0.000218529
MAR05013(Adipose Tissue) x rs372793988	MAR05013	SPRMTDe	Adipose Tissue	Transport of Spermine in Adipose Tissue	SLC22A1	rs372793988	6	161105200	G	A	chr6 160598596:161125454	intergenic variant	LPA(source:GTEx); PLG(source:GTEx)		-0.0576704	-5.94327	2.79388e-09	0.000222246	-0.0569812	17.1948	3.44212e-08	0.00136597	-0.06123	-6.11118	9.88954e-10	9.03261e-05	-0.0612884	20.5335	1.22574e-09	0.000101375
MAR06246(Brain) x rs7454595	MAR06246	PROSTGE2t2	Brain	Transport of Prostaglandin E2 in Brain	SLC22A1;SLC22A2;SLC22A3;SLCO2A1;SLCO3A1	rs7454595	6	160995956	C	T	chr6 160598596:161125454	LPA(intron variant)	SLC22A3(source:GTEx)		0.0420089	5.63152	1.78625e-08	0.000877717	0.0429262	17.1804	3.46106e-08	0.00136597	0.0443988	5.78632	7.19447e-09	0.000411172	0.0451531	19.0765	5.19804e-09	0.000295346
MAR09583(Heart) x rs117515500	MAR09583	HMR_9583	Heart	Transport of Metformin in Heart	SLC22A1;SLC22A2	rs117515500	6	161164724	T	C	chr6 161127125:161313619	PLG(intron variant);ENSG00000287558(non coding transcript exon variant)	SLC22A1(source:GTEx); LPAL2(source:GTEx)		-0.074582	-5.51202	3.5473e-08	0.00127923	-0.0803392	17.427	3.45442e-08	0.00136597	-0.0629581	-4.53927	5.64497e-06	0.0649792	-0.069185	12.0897	6.28825e-06	0.104927
MAR04428(Adipose Tissue) x rs7772437	MAR04428	HISDC	Adipose Tissue	Histidine Decarboxylase in Adipose Tissue	DDC;HDC	rs7772437	6	161115245	T	A	chr6 160598596:161125454	ENSG00000224477(upstream gene variant)	LPA(source:GTEx)		0.0411816	5.50201	3.75475e-08	0.00134412	0.044738	19.4628	3.53276e-09	0.00024175	0.0460128	5.98036	2.22643e-09	0.000161226	0.0491546	21.2036	6.19734e-10	5.82362e-05
MAR04436(Liver) x rs5014650	MAR04436	r2308	Liver	Histamine/Glutathione-HCO3 Antiport in Liver	SLCO1A2;SLCO1B3	rs5014650	6	161099503	A	G	chr6 160598596:161125454	ENSG00000243831(upstream gene variant)	LPA(source:GTEx); PLG(source:GTEx)		0.0541984	5.50024	3.79273e-08	0.0013484	0.0583479	18.1252	1.35833e-08	0.000713572	0.0531802	5.25586	1.47335e-07	0.00451374	0.0585843	17.2494	3.25604e-08	0.00138955
MAR06246(Brain) x rs7770628	MAR06246	PROSTGE2t2	Brain	Transport of Prostaglandin E2 in Brain	SLC22A1;SLC22A2;SLC22A3;SLCO2A1;SLCO3A1	rs7770628	6	161018174	C	T	chr6 160598596:161125454	LPA(intron variant)	SLC22A3(source:GTEx)		0.0416926	5.63143	1.78726e-08	0.000877717	0.0419657	17.062	3.89607e-08	0.00149291	0.0438924	5.76265	8.28027e-09	0.000451911	0.0440055	17.982	1.55273e-08	0.000770285
MAR04428(Adipose Tissue) x rs528250029	MAR04428	HISDC	Adipose Tissue	Histidine Decarboxylase in Adipose Tissue	DDC;HDC	rs528250029	6	161105153	G	A	chr6 160598596:161125454	intergenic variant			0.0578866	5.4912	3.99218e-08	0.00140342	0.0616583	17.8929	1.71353e-08	0.000849909	0.0506302	4.66067	3.15182e-06	0.0483044	0.0540473	13.1033	2.04966e-06	0.0458376
MAR05013(Adipose Tissue) x rs9456574	MAR05013	SPRMTDe	Adipose Tissue	Transport of Spermine in Adipose Tissue	SLC22A1	rs9456574	6	161102831	T	C	chr6 160598596:161125454	intergenic variant	LPA(source:GTEx)		-0.0570844	-5.90399	3.54823e-09	0.000251496	-0.0565398	17.0458	3.99374e-08	0.00151873	-0.0590081	-5.9042	3.54357e-09	0.000233991	-0.059014	18.8277	6.73282e-09	0.000373857
MAR01721(Skeletal Muscle) x rs12922897	MAR01721	STRDNCCRNt	Skeletal Muscle	Transport of Stearidonoyl-Carnitine [Mitochondria] in Skeletal Muscle	SLC25A20	rs12922897	16	75404054	G	A	chr16 75304623:75516739	CFDP1(intron variant)	BCAR1(source:GTEx and Interval); CFDP1(source:GTEx and Interval); TMEM170A(source:GTEx and Interval); ENSG00000280152(source:GTEx); CHST6(source:GTEx and Interval); ENSG00000261783(source:GTEx and Interval); ENSG00000261476(source:GTEx)	CFDP1(source:Interval)	0.0502054	5.62284	1.87847e-08	0.000902949	0.049242	17.0408	3.99455e-08	0.00151873	0.0367504	4.01526	5.93794e-05	0.309794	0.0360278	9.44129	7.9496e-05	0.38351
MAR04436(Liver) x rs9457991	MAR04436	r2308	Liver	Histamine/Glutathione-HCO3 Antiport in Liver	SLCO1A2;SLCO1B3	rs9457991	6	161099290	C	T	chr6 160598596:161125454	ENSG00000243831(upstream gene variant)	LPA(source:GTEx); PLG(source:GTEx)		0.0540727	5.4873	4.08122e-08	0.00142447	0.0582192	18.0565	1.45484e-08	0.00075214	0.0530465	5.24252	1.58402e-07	0.00479268	0.0584275	17.1634	3.54842e-08	0.00149475
MAR04428(Adipose Tissue) x rs9457998	MAR04428	HISDC	Adipose Tissue	Histidine Decarboxylase in Adipose Tissue	DDC;HDC	rs9457998	6	161109053	G	A	chr6 160598596:161125454	intergenic variant	LPA(source:GTEx)		0.0571628	5.48106	4.2278e-08	0.00146516	0.0612771	18.1546	1.31899e-08	0.000700438	0.0522714	4.86584	1.1397e-06	0.0245328	0.0556446	14.5713	4.72724e-07	0.0129771
MAR01721(Skeletal Muscle) x rs4888396	MAR01721	STRDNCCRNt	Skeletal Muscle	Transport of Stearidonoyl-Carnitine [Mitochondria] in Skeletal Muscle	SLC25A20	rs4888396	16	75420750	T	C	chr16 75304623:75516739	CFDP1(intron variant)	BCAR1(source:GTEx and Interval); CFDP1(source:GTEx and Interval); TMEM170A(source:GTEx and Interval); ENSG00000280152(source:GTEx); CHST6(source:GTEx)	CFDP1(source:Interval)	0.0497586	5.54959	2.86344e-08	0.0011575	0.0485546	16.9479	4.38347e-08	0.00163036	0.0366774	3.99794	6.38969e-05	0.321221	0.0359247	8.84793	0.000143867	0.467573
MAR01721(Skeletal Muscle) x rs3851739	MAR01721	STRDNCCRNt	Skeletal Muscle	Transport of Stearidonoyl-Carnitine [Mitochondria] in Skeletal Muscle	SLC25A20	rs3851739	16	75387564	G	A	chr16 75304623:75516739	CFDP1(intron variant)	BCAR1(source:GTEx and Interval); CFDP1(source:GTEx and Interval); TMEM170A(source:GTEx and Interval); ENSG00000280152(source:GTEx); CHST6(source:GTEx and Interval); ENSG00000261783(source:Interval); ENSG00000261476(source:GTEx)	CFDP1(source:Interval)	0.0494703	5.54358	2.96357e-08	0.00116123	0.0485017	16.9468	4.38826e-08	0.00163036	0.0363543	3.97481	7.04355e-05	0.336768	0.0356211	9.65985	6.38928e-05	0.354115
MAR04428(Adipose Tissue) x rs9458009	MAR04428	HISDC	Adipose Tissue	Histidine Decarboxylase in Adipose Tissue	DDC;HDC	rs9458009	6	161120563	A	G	chr6 160598596:161125454	PLG(upstream gene variant);ENSG00000224477(intron variant)	LPA(source:GTEx)		0.0575382	5.47303	4.42401e-08	0.00152236	0.0617082	18.034	1.48828e-08	0.000761375	0.0543575	5.0204	5.15634e-07	0.0127253	0.0575678	15.1489	2.65527e-07	0.00818596
MAR04436(Liver) x rs2115868	MAR04436	r2308	Liver	Histamine/Glutathione-HCO3 Antiport in Liver	SLCO1A2;SLCO1B3	rs2115868	6	161099959	A	T	chr6 160598596:161125454	ENSG00000243831(upstream gene variant)	LPA(source:GTEx); PLG(source:GTEx)		0.053921	5.47186	4.45335e-08	0.00152708	0.0580927	17.9514	1.61585e-08	0.000809682	0.0529695	5.23494	1.65035e-07	0.00494743	0.0584203	17.1424	3.62359e-08	0.00151337
MAR08410(Brain) x rs74298710	MAR08410	SPODMm	Brain	Superoxide Dismutase in Brain	SOD2	rs74298710	6	160626179	C	T	chr6 160598596:161125454	SLC22A2(intron variant)	SLC22A1(source:Interval)		-0.0999587	-5.72803	1.01603e-08	0.000554538	-0.101552	17.0792	4.54916e-08	0.00167738	-0.0902884	-5.05274	4.35517e-07	0.010998	-0.092362	13.2883	1.87227e-06	0.042355
MAR09583(Heart) x rs4708867	MAR09583	HMR_9583	Heart	Transport of Metformin in Heart	SLC22A1;SLC22A2	rs4708867	6	160842725	G	A	chr6 160598596:161125454	SLC22A3(intron variant)	SLC22A1(source:GTEx)		-0.0553657	-5.46537	4.61955e-08	0.00157006	-0.0610474	19.2073	4.71104e-09	0.000308942	-0.0541265	-5.23543	1.646e-07	0.00494743	-0.0595808	16.9725	4.36355e-08	0.00176216
MAR03105(Skeletal Muscle) x rs74298710	MAR03105	ACACT1x	Skeletal Muscle	Acetyl Coenzyme A C-Acetyltransferase [Peroxisome] in Skeletal Muscle	ACAT2	rs74298710	6	160626179	C	T	chr6 160598596:161125454	SLC22A2(intron variant)	SLC22A1(source:Interval)		0.0973117	5.79186	6.96122e-09	0.000419944	0.0985331	17.0568	4.64967e-08	0.0017016	0.0916446	5.32631	1.00228e-07	0.0032327	0.0932823	14.5793	5.25332e-07	0.0140631
MAR01721(Skeletal Muscle) x rs1862705	MAR01721	STRDNCCRNt	Skeletal Muscle	Transport of Stearidonoyl-Carnitine [Mitochondria] in Skeletal Muscle	SLC25A20	rs1862705	16	75346788	G	C	chr16 75304623:75516739	CFDP1(intron variant)	BCAR1(source:GTEx and Interval); CFDP1(source:GTEx and Interval); TMEM170A(source:GTEx and Interval); ENSG00000280152(source:GTEx); CHST6(source:GTEx)	CFDP1(source:Interval)	0.0486861	5.46798	4.5518e-08	0.00155539	0.047656	16.8585	4.79242e-08	0.0017473	0.0371545	4.07512	4.59912e-05	0.264235	0.0363265	9.77597	5.68891e-05	0.338799
MAR01721(Skeletal Muscle) x rs9934007	MAR01721	STRDNCCRNt	Skeletal Muscle	Transport of Stearidonoyl-Carnitine [Mitochondria] in Skeletal Muscle	SLC25A20	rs9934007	16	75390532	C	T	chr16 75304623:75516739	CFDP1(intron variant)	BCAR1(source:GTEx and Interval); CFDP1(source:GTEx and Interval); TMEM170A(source:GTEx and Interval); ENSG00000280152(source:GTEx); CHST6(source:GTEx and Interval); ENSG00000261783(source:GTEx and Interval); ENSG00000261476(source:GTEx)	CFDP1(source:Interval)	0.0496076	5.55588	2.76213e-08	0.00114868	0.0485962	16.836	4.90186e-08	0.00178055	0.0368184	4.02228	5.76371e-05	0.304474	0.0360916	9.89599	5.04585e-05	0.316714
MAR04428(Adipose Tissue) x rs9458004	MAR04428	HISDC	Adipose Tissue	Histidine Decarboxylase in Adipose Tissue	DDC;HDC	rs9458004	6	161117450	A	G	chr6 160598596:161125454	ENSG00000224477(upstream gene variant)	LPA(source:GTEx)		0.0571245	5.45476	4.90403e-08	0.00161475	0.0613201	17.9536	1.61247e-08	0.000809682	0.0527121	4.88639	1.02703e-06	0.0227082	0.0560913	14.5554	4.80334e-07	0.0131124
MAR09583(Heart) x rs58247541	MAR09583	HMR_9583	Heart	Transport of Metformin in Heart	SLC22A1;SLC22A2	rs58247541	6	161100495	C	A	chr6 160598596:161125454	ENSG00000243831(upstream gene variant)	LPA(source:GTEx)		-0.0492145	-5.45464	4.90727e-08	0.00161475	-0.0532335	17.8607	1.76977e-08	0.000868983	-0.0561485	-6.05871	1.3722e-09	0.000116616	-0.060798	21.4031	5.1427e-10	4.97612e-05
MAR05013(Adipose Tissue) x rs561438973	MAR05013	SPRMTDe	Adipose Tissue	Transport of Spermine in Adipose Tissue	SLC22A1	rs561438973	6	161104970	G	A	chr6 160598596:161125454	intergenic variant			-0.0568016	-5.84903	4.94456e-09	0.000316527	-0.0564548	16.8363	4.92411e-08	0.00178201	-0.0598223	-5.96018	2.51956e-09	0.000177146	-0.0600247	19.7359	2.71854e-09	0.000172519
MAR09583(Heart) x rs9456574	MAR09583	HMR_9583	Heart	Transport of Metformin in Heart	SLC22A1;SLC22A2	rs9456574	6	161102831	T	C	chr6 160598596:161125454	intergenic variant	LPA(source:GTEx)		-0.0491028	-5.45281	4.95796e-08	0.00162595	-0.0532325	17.9997	1.54016e-08	0.000779748	-0.05515	-5.9664	2.42541e-09	0.000171762	-0.0598919	20.8542	8.89404e-10	7.90182e-05
MAR05013(Adipose Tissue) x rs180702857	MAR05013	SPRMTDe	Adipose Tissue	Transport of Spermine in Adipose Tissue	SLC22A1	rs180702857	6	161513367	A	T	chr6 161383079:161551176	MAP3K4(intron variant)			-0.101009	-5.88258	4.0392e-09	0.000278307	-0.0974018	17.0438	4.98696e-08	0.0017981	-0.107727	-6.11615	9.58631e-10	8.83826e-05	-0.102729	17.7682	2.44257e-08	0.00110004
MAR09583(Heart) x rs2314851	MAR09583	HMR_9583	Heart	Transport of Metformin in Heart	SLC22A1;SLC22A2	rs2314851	6	161123413	T	G	chr6 160598596:161125454	PLG(intron variant);ENSG00000224477(downstream gene variant)	LPA(source:GTEx)		0.0391916	5.44739	5.11152e-08	0.00165419	0.0436312	17.8196	1.82665e-08	0.000887985	0.0410272	5.57313	2.50197e-08	0.00104493	0.0456054	18.733	7.32819e-09	0.000402344
MAR04428(Adipose Tissue) x rs1009124	MAR04428	HISDC	Adipose Tissue	Histidine Decarboxylase in Adipose Tissue	DDC;HDC	rs1009124	6	161117913	A	G	chr6 160598596:161125454	ENSG00000224477(upstream gene variant)	LPA(source:GTEx)		0.0407826	5.44693	5.12463e-08	0.00165419	0.0443174	19.0827	5.16649e-09	0.00032781	0.0457897	5.94947	2.69018e-09	0.000186459	0.0488532	20.9349	8.10716e-10	7.47453e-05
MAR04428(Adipose Tissue) x rs7758766	MAR04428	HISDC	Adipose Tissue	Histidine Decarboxylase in Adipose Tissue	DDC;HDC	rs7758766	6	161106508	T	G	chr6 160598596:161125454	intergenic variant	LPA(source:GTEx); PLG(source:GTEx)		0.0570795	5.44657	5.13515e-08	0.00165419	0.0608406	17.6058	2.28203e-08	0.00103712	0.0498658	4.6216	3.80793e-06	0.0539338	0.0530512	13.0594	2.14137e-06	0.0474131
MAR09583(Heart) x rs4252045	MAR09583	HMR_9583	Heart	Transport of Metformin in Heart	SLC22A1;SLC22A2	rs4252045	6	161121210	A	G	chr6 160598596:161125454	PLG(upstream gene variant);ENSG00000224477(intron variant)	LPA(source:GTEx); SLC22A3(source:GTEx)		0.0390759	5.4393	5.34912e-08	0.00170837	0.0434795	17.7329	1.99196e-08	0.000944843	0.0409503	5.56243	2.66049e-08	0.00110172	0.0453843	18.5228	9.04232e-09	0.000470049
MAR04428(Adipose Tissue) x rs9458002	MAR04428	HISDC	Adipose Tissue	Histidine Decarboxylase in Adipose Tissue	DDC;HDC	rs9458002	6	161116416	T	C	chr6 160598596:161125454	ENSG00000224477(upstream gene variant)	LPA(source:GTEx)		0.0569108	5.43702	5.41791e-08	0.00171354	0.0609991	17.8053	1.86993e-08	0.000900069	0.0523897	4.85952	1.1767e-06	0.0250538	0.0557781	14.4635	5.26529e-07	0.0140631
MAR05013(Adipose Tissue) x rs1998043	MAR05013	SPRMTDe	Adipose Tissue	Transport of Spermine in Adipose Tissue	SLC22A1	rs1998043	6	161097871	G	A	chr6 160598596:161125454	ENSG00000243831(upstream gene variant)			-0.0556344	-5.85292	4.83021e-09	0.000314699	-0.0550545	16.7229	5.51023e-08	0.00197221	-0.0597648	-6.09418	1.1e-09	9.8625e-05	-0.0598076	20.1634	1.77193e-09	0.000129531
MAR04436(Liver) x rs1998043	MAR04436	r2308	Liver	Histamine/Glutathione-HCO3 Antiport in Liver	SLCO1A2;SLCO1B3	rs1998043	6	161097871	G	A	chr6 160598596:161125454	ENSG00000243831(upstream gene variant)			0.053239	5.43255	5.55539e-08	0.00174012	0.0574046	17.8421	1.80173e-08	0.00088025	0.0533007	5.29997	1.15822e-07	0.00365133	0.0588573	17.7931	1.89123e-08	0.000901594
MAR04093(Skeletal Muscle) x rs9457853	MAR04093	ACOAHi	Skeletal Muscle	Acetyl Coenzyme A Hydrolase in Skeletal Muscle	ACOT12	rs9457853	6	160603594	A	G	chr6 160598596:161125454	SLC22A2(intron variant)	SLC22A1(source:GTEx and Interval)		-0.0662587	-5.43061	5.61625e-08	0.00174243	-0.0700122	17.2264	3.4218e-08	0.00136597	-0.0539453	-4.25881	2.05515e-05	0.160677	-0.0574883	11.2163	1.36499e-05	0.158441
MAR04428(Adipose Tissue) x rs1998043	MAR04428	HISDC	Adipose Tissue	Histidine Decarboxylase in Adipose Tissue	DDC;HDC	rs1998043	6	161097871	G	A	chr6 160598596:161125454	ENSG00000243831(upstream gene variant)			0.056797	5.42774	5.7073e-08	0.00175951	0.0609244	17.7695	1.93769e-08	0.000928115	0.0486022	4.51235	6.41126e-06	0.0712812	0.0521095	12.6192	3.32418e-06	0.0671212
MAR09583(Heart) x rs3105749	MAR09583	HMR_9583	Heart	Transport of Metformin in Heart	SLC22A1;SLC22A2	rs3105749	6	160820978	A	G	chr6 160598596:161125454	SLC22A3(intron variant)	SLC22A3(source:GTEx); LPA(source:GTEx); LPAL2(source:GTEx)	IGF2R(source:Interval)	-0.0403801	-5.61797	1.93212e-08	0.00090372	-0.0419696	16.6794	5.71154e-08	0.00201362	-0.0413108	-5.61884	1.92243e-08	0.000835245	-0.0431872	16.6985	5.60309e-08	0.00218192
MAR09583(Heart) x rs3105752	MAR09583	HMR_9583	Heart	Transport of Metformin in Heart	SLC22A1;SLC22A2	rs3105752	6	160822925	G	A	chr6 160598596:161125454	SLC22A3(intron variant)	SLC22A3(source:GTEx); LPA(source:GTEx); LPAL2(source:GTEx)	IGF2R(source:Interval)	-0.0403796	-5.61792	1.93268e-08	0.00090372	-0.0419692	16.6793	5.71189e-08	0.00201362	-0.0413103	-5.61879	1.92298e-08	0.000835245	-0.0431868	16.6983	5.60393e-08	0.00218192
MAR03105(Skeletal Muscle) x rs4709408	MAR03105	ACACT1x	Skeletal Muscle	Acetyl Coenzyme A C-Acetyltransferase [Peroxisome] in Skeletal Muscle	ACAT2	rs4709408	6	160625231	T	C	chr6 160598596:161125454	SLC22A2(intron variant)	SLC22A1(source:Interval)		0.0943602	5.73564	9.71469e-09	0.000536385	0.0956906	16.8316	5.72728e-08	0.00201362	0.0879183	5.21946	1.79443e-07	0.00531415	0.0892108	13.9322	9.85288e-07	0.0244393
MAR09583(Heart) x rs2872317	MAR09583	HMR_9583	Heart	Transport of Metformin in Heart	SLC22A1;SLC22A2	rs2872317	6	160819664	C	T	chr6 160598596:161125454	SLC22A3(intron variant)	SLC22A3(source:GTEx); LPA(source:GTEx); LPAL2(source:GTEx)	IGF2R(source:Interval)	-0.0404098	-5.62141	1.89407e-08	0.000902949	-0.0419847	16.6763	5.72896e-08	0.00201362	-0.0413992	-5.62944	1.80792e-08	0.000803113	-0.0432439	16.7382	5.38471e-08	0.00213052
MAR04428(Adipose Tissue) x rs9457993	MAR04428	HISDC	Adipose Tissue	Histidine Decarboxylase in Adipose Tissue	DDC;HDC	rs9457993	6	161100887	C	T	chr6 160598596:161125454	ENSG00000243831(upstream gene variant)	LPA(source:GTEx); PLG(source:GTEx)		0.0573969	5.42597	5.76409e-08	0.00176036	0.0607835	17.3277	3.01396e-08	0.00127548	0.0513464	4.70937	2.48482e-06	0.0436171	0.0546174	13.2457	1.77807e-06	0.040695
MAR09583(Heart) x rs3123634	MAR09583	HMR_9583	Heart	Transport of Metformin in Heart	SLC22A1;SLC22A2	rs3123634	6	160802239	T	C	chr6 160598596:161125454	SLC22A3(intron variant);ENSG00000287656(intron variant)	SLC22A3(source:GTEx); LPA(source:GTEx); LPAL2(source:GTEx)	IGF2R(source:Interval)	-0.0404633	-5.62697	1.83407e-08	0.00089209	-0.0420029	16.6678	5.77804e-08	0.00202359	-0.0407765	-5.5442	2.95295e-08	0.0011876	-0.0426126	16.2315	8.93702e-08	0.00325896
MAR04428(Adipose Tissue) x rs9458003	MAR04428	HISDC	Adipose Tissue	Histidine Decarboxylase in Adipose Tissue	DDC;HDC	rs9458003	6	161116465	T	C	chr6 160598596:161125454	ENSG00000224477(upstream gene variant)	LPA(source:GTEx)		0.0567809	5.42506	5.79344e-08	0.00176381	0.0608752	17.7254	2.02522e-08	0.000955981	0.0524728	4.86733	1.13119e-06	0.0244038	0.0558381	14.4633	5.26673e-07	0.0140631
MAR04428(Adipose Tissue) x rs9457992	MAR04428	HISDC	Adipose Tissue	Histidine Decarboxylase in Adipose Tissue	DDC;HDC	rs9457992	6	161100785	G	A	chr6 160598596:161125454	ENSG00000243831(upstream gene variant)	LPA(source:GTEx); PLG(source:GTEx)		0.0573542	5.4224	5.8803e-08	0.00177917	0.0607277	17.3014	3.09419e-08	0.00128464	0.0513013	4.70572	2.52969e-06	0.0440879	0.0545525	13.2136	1.83596e-06	0.04163
MAR04436(Liver) x rs7758766	MAR04436	r2308	Liver	Histamine/Glutathione-HCO3 Antiport in Liver	SLCO1A2;SLCO1B3	rs7758766	6	161106508	T	G	chr6 160598596:161125454	intergenic variant	LPA(source:GTEx); PLG(source:GTEx)		0.0532823	5.42139	5.91373e-08	0.00178376	0.0576841	17.6838	2.11065e-08	0.000979239	0.053321	5.28288	1.27172e-07	0.0039455	0.0590073	17.5046	2.52301e-08	0.00112589
MAR04436(Liver) x rs9457998	MAR04436	r2308	Liver	Histamine/Glutathione-HCO3 Antiport in Liver	SLCO1A2;SLCO1B3	rs9457998	6	161109053	G	A	chr6 160598596:161125454	intergenic variant	LPA(source:GTEx)		0.0528234	5.42043	5.94558e-08	0.00178785	0.0567514	17.4551	2.65204e-08	0.00115171	0.0526451	5.25509	1.47953e-07	0.00451665	0.0578936	17.0842	3.83956e-08	0.001585
MAR09583(Heart) x rs9457918	MAR09583	HMR_9583	Heart	Transport of Metformin in Heart	SLC22A1;SLC22A2	rs9457918	6	160827835	G	T	chr6 160598596:161125454	SLC22A3(intron variant)	SLC22A3(source:GTEx); LPA(source:GTEx); LPAL2(source:GTEx)	IGF2R(source:Interval)	-0.0403711	-5.61659	1.94761e-08	0.000905743	-0.0419318	16.6386	5.94895e-08	0.00206862	-0.0412055	-5.60494	2.08331e-08	0.000885212	-0.0430404	16.5873	6.26181e-08	0.00238216
MAR09583(Heart) x rs528250029	MAR09583	HMR_9583	Heart	Transport of Metformin in Heart	SLC22A1;SLC22A2	rs528250029	6	161105153	G	A	chr6 160598596:161125454	intergenic variant			-0.0484543	-5.41612	6.09072e-08	0.00181475	-0.0524766	17.5033	2.52751e-08	0.0011175	-0.0562255	-6.13009	8.78316e-10	8.1749e-05	-0.0609	21.8734	3.21265e-10	3.5669e-05
MAR06246(Brain) x rs561438973	MAR06246	PROSTGE2t2	Brain	Transport of Prostaglandin E2 in Brain	SLC22A1;SLC22A2;SLC22A3;SLCO2A1;SLCO3A1	rs561438973	6	161104970	G	A	chr6 160598596:161125454	intergenic variant			0.061803	5.62179	1.8899e-08	0.000902949	0.0625137	16.6217	6.1041e-08	0.00211504	0.0552189	4.87769	1.07333e-06	0.0234667	0.0558375	12.2929	4.60782e-06	0.0856113
MAR09583(Heart) x rs1317652	MAR09583	HMR_9583	Heart	Transport of Metformin in Heart	SLC22A1;SLC22A2	rs1317652	6	160807161	T	C	chr6 160598596:161125454	SLC22A3(intron variant);ENSG00000287656(intron variant)	SLC22A3(source:GTEx); LPA(source:GTEx); LPAL2(source:GTEx)	IGF2R(source:Interval)	-0.0403823	-5.61589	1.95554e-08	0.000905743	-0.0419246	16.6039	6.15926e-08	0.00212662	-0.0406576	-5.52775	3.24357e-08	0.00127179	-0.042492	16.1359	9.83364e-08	0.00354622
MAR09583(Heart) x rs1605963	MAR09583	HMR_9583	Heart	Transport of Metformin in Heart	SLC22A1;SLC22A2	rs1605963	6	160826045	G	A	chr6 160598596:161125454	SLC22A3(intron variant)	SLC22A3(source:GTEx); LPA(source:GTEx); LPAL2(source:GTEx)	IGF2R(source:Interval)	-0.0402806	-5.60539	2.07787e-08	0.000932144	-0.0418644	16.5916	6.23523e-08	0.00212833	-0.0412323	-5.60953	2.02876e-08	0.000877288	-0.0431011	16.6428	5.92414e-08	0.00228837
MAR05013(Adipose Tissue) x rs9457992	MAR05013	SPRMTDe	Adipose Tissue	Transport of Spermine in Adipose Tissue	SLC22A1	rs9457992	6	161100785	G	A	chr6 160598596:161125454	ENSG00000243831(upstream gene variant)	LPA(source:GTEx); PLG(source:GTEx)		-0.0564193	-5.8504	4.90395e-09	0.000316527	-0.0556025	16.598	6.24516e-08	0.00212833	-0.0587173	-5.88809	3.9068e-09	0.000254537	-0.0587059	18.5564	8.82623e-09	0.000464457
MAR04428(Adipose Tissue) x rs9457994	MAR04428	HISDC	Adipose Tissue	Histidine Decarboxylase in Adipose Tissue	DDC;HDC	rs9457994	6	161100998	C	T	chr6 160598596:161125454	ENSG00000243831(upstream gene variant)	LPA(source:GTEx); PLG(source:GTEx)		0.0572426	5.41111	6.26369e-08	0.00185404	0.0606428	17.2368	3.30071e-08	0.00135264	0.0512359	4.69914	2.61254e-06	0.0447928	0.0545471	13.2216	1.82149e-06	0.0414944
MAR09583(Heart) x rs2136676	MAR09583	HMR_9583	Heart	Transport of Metformin in Heart	SLC22A1;SLC22A2	rs2136676	6	160808368	T	C	chr6 160598596:161125454	SLC22A3(intron variant);ENSG00000287656(upstream gene variant)	SLC22A3(source:GTEx); LPA(source:GTEx); LPAL2(source:GTEx)	IGF2R(source:Interval)	-0.0403762	-5.61443	1.97216e-08	0.000909132	-0.0418849	16.587	6.26416e-08	0.00212833	-0.0407412	-5.53955	3.03253e-08	0.00120965	-0.0425423	16.1971	9.24971e-08	0.00336044
MAR09583(Heart) x rs1605964	MAR09583	HMR_9583	Heart	Transport of Metformin in Heart	SLC22A1;SLC22A2	rs1605964	6	160826095	C	T	chr6 160598596:161125454	SLC22A3(intron variant)	SLC22A3(source:GTEx); LPA(source:GTEx); LPAL2(source:GTEx)	IGF2R(source:Interval)	-0.0402743	-5.60448	2.08885e-08	0.000932144	-0.0418584	16.5856	6.27314e-08	0.00212833	-0.0412267	-5.60873	2.03822e-08	0.000877499	-0.0430953	16.6375	5.9554e-08	0.00229138
MAR04436(Liver) x rs4252053	MAR04436	r2308	Liver	Histamine/Glutathione-HCO3 Antiport in Liver	SLCO1A2;SLCO1B3	rs4252053	6	161122274	G	A	chr6 160598596:161125454	PLG(upstream gene variant);ENSG00000224477(downstream gene variant)			0.0533368	5.41065	6.27951e-08	0.00185404	0.0571249	17.3074	3.07479e-08	0.00128464	0.0547612	5.40495	6.48256e-08	0.00225171	0.0596924	17.7369	2.00109e-08	0.000940206
MAR05013(Adipose Tissue) x rs9457993	MAR05013	SPRMTDe	Adipose Tissue	Transport of Spermine in Adipose Tissue	SLC22A1	rs9457993	6	161100887	C	T	chr6 160598596:161125454	ENSG00000243831(upstream gene variant)	LPA(source:GTEx); PLG(source:GTEx)		-0.0564089	-5.84866	4.95543e-09	0.000316527	-0.0555953	16.5892	6.30079e-08	0.00213032	-0.0587112	-5.88668	3.94029e-09	0.000255019	-0.0587083	18.5549	8.8397e-09	0.000464457
MAR09583(Heart) x rs10945670	MAR09583	HMR_9583	Heart	Transport of Metformin in Heart	SLC22A1;SLC22A2	rs10945670	6	160827670	T	C	chr6 160598596:161125454	SLC22A3(intron variant)	SLC22A3(source:GTEx); LPA(source:GTEx); LPAL2(source:GTEx)	IGF2R(source:Interval)	-0.0402574	-5.60223	2.11614e-08	0.00093578	-0.0418404	16.5713	6.36326e-08	0.00214134	-0.0412109	-5.60667	2.06261e-08	0.000880243	-0.0430783	16.6246	6.03267e-08	0.00231201
MAR09583(Heart) x rs6905958	MAR09583	HMR_9583	Heart	Transport of Metformin in Heart	SLC22A1;SLC22A2	rs6905958	6	160797625	T	G	chr6 160598596:161125454	SLC22A3(intron variant);ENSG00000287656(intron variant)	SLC22A3(source:GTEx); LPA(source:GTEx); LPAL2(source:GTEx)	IGF2R(source:Interval)	-0.0403079	-5.60546	2.07699e-08	0.000932144	-0.0418258	16.5667	6.39247e-08	0.00214134	-0.0405185	-5.50895	3.60973e-08	0.00136734	-0.0423373	16.0339	1.08896e-07	0.00380079
MAR08410(Brain) x rs3903279	MAR08410	SPODMm	Brain	Superoxide Dismutase in Brain	SOD2	rs3903279	6	160625033	G	T	chr6 160598596:161125454	SLC22A2(intron variant)	SLC22A1(source:Interval)		-0.0985479	-5.67673	1.37297e-08	0.000713713	-0.100399	16.7299	6.39913e-08	0.00214134	-0.0899951	-5.06004	4.19159e-07	0.0106676	-0.0921304	13.4669	1.5691e-06	0.0366855
MAR09583(Heart) x rs3123633	MAR09583	HMR_9583	Heart	Transport of Metformin in Heart	SLC22A1;SLC22A2	rs3123633	6	160799605	T	C	chr6 160598596:161125454	SLC22A3(intron variant);ENSG00000287656(intron variant)	SLC22A3(source:GTEx); LPA(source:GTEx); LPAL2(source:GTEx)	IGF2R(source:Interval)	-0.0403056	-5.60506	2.08181e-08	0.000932144	-0.0418487	16.5571	6.45403e-08	0.00215234	-0.0406276	-5.52392	3.31513e-08	0.00129077	-0.0424697	16.1267	9.92475e-08	0.00356592
MAR04428(Adipose Tissue) x rs9456575	MAR04428	HISDC	Adipose Tissue	Histidine Decarboxylase in Adipose Tissue	DDC;HDC	rs9456575	6	161119578	C	T	chr6 160598596:161125454	PLG(upstream gene variant);ENSG00000224477(intron variant)	LPA(source:GTEx)		0.0567588	5.40431	6.50582e-08	0.00190932	0.0610059	17.6495	2.18491e-08	0.00100703	0.0531751	4.91561	8.85064e-07	0.0199759	0.0564769	14.6586	4.33317e-07	0.0122038
MAR01721(Skeletal Muscle) x rs12445813	MAR01721	STRDNCCRNt	Skeletal Muscle	Transport of Stearidonoyl-Carnitine [Mitochondria] in Skeletal Muscle	SLC25A20	rs12445813	16	75348622	C	T	chr16 75304623:75516739	CFDP1(intron variant)	BCAR1(source:GTEx and Interval); CFDP1(source:GTEx and Interval); TMEM170A(source:GTEx and Interval); ENSG00000280152(source:GTEx); CHST6(source:GTEx and Interval); ENSG00000261783(source:Interval); ENSG00000261476(source:GTEx)	CFDP1(source:Interval)	0.0486729	5.41477	6.13679e-08	0.00182292	0.0476715	16.547	6.545e-08	0.00216249	0.0357696	3.88469	0.000102459	0.386069	0.0349765	9.11435	0.000110234	0.424639
MAR09583(Heart) x rs4235926	MAR09583	HMR_9583	Heart	Transport of Metformin in Heart	SLC22A1;SLC22A2	rs4235926	6	160806135	C	T	chr6 160598596:161125454	SLC22A3(intron variant);ENSG00000287656(non coding transcript exon variant)	SLC22A3(source:GTEx); LPA(source:GTEx); LPAL2(source:GTEx)	IGF2R(source:Interval)	-0.0402931	-5.60273	2.11003e-08	0.00093578	-0.0418351	16.5426	6.54864e-08	0.00216249	-0.0405418	-5.51188	3.55028e-08	0.00135005	-0.0423744	16.0518	1.06961e-07	0.0037601
MAR09583(Heart) x rs3105748	MAR09583	HMR_9583	Heart	Transport of Metformin in Heart	SLC22A1;SLC22A2	rs3105748	6	160810720	T	C	chr6 160598596:161125454	SLC22A3(intron variant);ENSG00000287656(upstream gene variant)	SLC22A3(source:GTEx); LPA(source:GTEx); LPAL2(source:GTEx)	IGF2R(source:Interval)	-0.0403111	-5.60579	2.07303e-08	0.000932144	-0.0418209	16.5356	6.59484e-08	0.00216967	-0.040835	-5.55113	2.83825e-08	0.00114619	-0.0426286	16.2666	8.62887e-08	0.00315837
MAR09583(Heart) x rs4709425	MAR09583	HMR_9583	Heart	Transport of Metformin in Heart	SLC22A1;SLC22A2	rs4709425	6	160803457	T	A	chr6 160598596:161125454	SLC22A3(intron variant);ENSG00000287656(intron variant)	SLC22A3(source:GTEx); LPA(source:GTEx); LPAL2(source:GTEx)	IGF2R(source:Interval)	-0.0403243	-5.60595	2.07119e-08	0.000932144	-0.041844	16.5247	6.66654e-08	0.0021838	-0.0406648	-5.52722	3.25338e-08	0.00127179	-0.0424833	16.1165	1.00268e-07	0.0035894
MAR05013(Adipose Tissue) x rs9457994	MAR05013	SPRMTDe	Adipose Tissue	Transport of Spermine in Adipose Tissue	SLC22A1	rs9457994	6	161100998	C	T	chr6 160598596:161125454	ENSG00000243831(upstream gene variant)	LPA(source:GTEx); PLG(source:GTEx)		-0.05631	-5.83792	5.28566e-09	0.000333264	-0.055504	16.5303	6.68247e-08	0.0021838	-0.0586604	-5.88131	4.07022e-09	0.000261695	-0.0586644	18.535	9.01682e-09	0.000470049
MAR09583(Heart) x rs2313453	MAR09583	HMR_9583	Heart	Transport of Metformin in Heart	SLC22A1;SLC22A2	rs2313453	6	160808044	T	C	chr6 160598596:161125454	SLC22A3(intron variant);ENSG00000287656(upstream gene variant)	SLC22A3(source:GTEx); LPA(source:GTEx); LPAL2(source:GTEx)	IGF2R(source:Interval)	-0.0402777	-5.60139	2.12642e-08	0.000936089	-0.0418279	16.5184	6.70906e-08	0.00218518	-0.040594	-5.5193	3.40346e-08	0.00130951	-0.0424278	16.0868	1.03286e-07	0.00367054
MAR09583(Heart) x rs884742	MAR09583	HMR_9583	Heart	Transport of Metformin in Heart	SLC22A1;SLC22A2	rs884742	6	160807432	A	C	chr6 160598596:161125454	SLC22A3(intron variant);ENSG00000287656(intron variant)	SLC22A3(source:GTEx); LPA(source:GTEx); LPAL2(source:GTEx)	IGF2R(source:Interval)	-0.0402694	-5.60035	2.13915e-08	0.00093747	-0.0418145	16.5144	6.73582e-08	0.00218661	-0.04057	-5.51598	3.4684e-08	0.00132407	-0.0424021	16.0688	1.05162e-07	0.00371023
MAR09583(Heart) x rs4252052	MAR09583	HMR_9583	Heart	Transport of Metformin in Heart	SLC22A1;SLC22A2	rs4252052	6	161122221	T	C	chr6 160598596:161125454	PLG(upstream gene variant);ENSG00000224477(downstream gene variant)			-0.0499444	-5.39786	6.74405e-08	0.00196156	-0.0544299	17.4825	2.58444e-08	0.00113753	-0.0540141	-5.70106	1.19063e-08	0.000584716	-0.0592522	19.3637	3.94612e-09	0.000232318
MAR06246(Brain) x rs4708876	MAR06246	PROSTGE2t2	Brain	Transport of Prostaglandin E2 in Brain	SLC22A1;SLC22A2;SLC22A3;SLCO2A1;SLCO3A1	rs4708876	6	161068320	C	G	chr6 160598596:161125454	LPA(intron variant)	SLC22A3(source:GTEx)		0.041194	5.55298	2.80841e-08	0.0011575	0.0413971	16.4888	6.91097e-08	0.00223604	0.0436255	5.71687	1.08501e-08	0.000546579	0.0437436	17.672	2.11692e-08	0.000985156
MAR08410(Brain) x rs9457853	MAR08410	SPODMm	Brain	Superoxide Dismutase in Brain	SOD2	rs9457853	6	160603594	A	G	chr6 160598596:161125454	SLC22A2(intron variant)	SLC22A1(source:GTEx and Interval)		-0.0735254	-5.76951	7.95012e-09	0.000465241	-0.0731587	16.5083	6.99722e-08	0.00224905	-0.0623913	-4.78594	1.70186e-06	0.0339429	-0.0623992	11.5958	9.34914e-06	0.131599
MAR09583(Heart) x rs9457992	MAR09583	HMR_9583	Heart	Transport of Metformin in Heart	SLC22A1;SLC22A2	rs9457992	6	161100785	G	A	chr6 160598596:161125454	ENSG00000243831(upstream gene variant)	LPA(source:GTEx); PLG(source:GTEx)		-0.0484132	-5.38918	7.07789e-08	0.00204648	-0.0522511	17.5125	2.50491e-08	0.00111743	-0.0546915	-5.92884	3.05086e-09	0.000207052	-0.0592532	20.5165	1.24594e-09	0.000101375
MAR09583(Heart) x rs9457993	MAR09583	HMR_9583	Heart	Transport of Metformin in Heart	SLC22A1;SLC22A2	rs9457993	6	161100887	C	T	chr6 160598596:161125454	ENSG00000243831(upstream gene variant)	LPA(source:GTEx); PLG(source:GTEx)		-0.0484015	-5.38725	7.15447e-08	0.00206252	-0.052254	17.5081	2.51591e-08	0.00111743	-0.0546815	-5.92691	3.08693e-09	0.000208056	-0.059259	20.5124	1.25107e-09	0.000101375
MAR09583(Heart) x rs149100158	MAR09583	HMR_9583	Heart	Transport of Metformin in Heart	SLC22A1;SLC22A2	rs149100158	6	161467704	G	A	chr6 161383079:161551176	MAP3K4(intron variant)	AGPAT4(source:GTEx)		-0.0855058	-5.58586	2.32542e-08	0.000996753	-0.0889634	16.6965	7.15521e-08	0.00229229	-0.0727291	-4.65952	3.16955e-06	0.0483044	-0.0757499	11.628	9.98715e-06	0.135559
MAR09583(Heart) x rs9457994	MAR09583	HMR_9583	Heart	Transport of Metformin in Heart	SLC22A1;SLC22A2	rs9457994	6	161100998	C	T	chr6 160598596:161125454	ENSG00000243831(upstream gene variant)	LPA(source:GTEx); PLG(source:GTEx)		-0.0483787	-5.38411	7.2803e-08	0.00209262	-0.052223	17.4715	2.60976e-08	0.00114352	-0.0546315	-5.9209	3.20189e-09	0.000212868	-0.0591935	20.4607	1.31732e-09	0.000105525
MAR04436(Liver) x rs9458002	MAR04436	r2308	Liver	Histamine/Glutathione-HCO3 Antiport in Liver	SLCO1A2;SLCO1B3	rs9458002	6	161116416	T	C	chr6 160598596:161125454	ENSG00000224477(upstream gene variant)	LPA(source:GTEx)		0.0526797	5.38357	7.30242e-08	0.00209283	0.056641	17.187	3.46694e-08	0.00136597	0.053163	5.28671	1.24538e-07	0.00387607	0.0584773	17.2783	3.16302e-08	0.00137022
MAR09583(Heart) x rs9364552	MAR09583	HMR_9583	Heart	Transport of Metformin in Heart	SLC22A1;SLC22A2	rs9364552	6	160782934	C	G	chr6 160598596:161125454	SLC22A3(intron variant)	SLC22A3(source:GTEx); LPA(source:GTEx); LPAL2(source:GTEx)	IGF2R(source:Interval)	-0.0400255	-5.54891	2.87458e-08	0.0011575	-0.0414326	16.4258	7.35956e-08	0.00234803	-0.0423475	-5.73811	9.57399e-09	0.000491988	-0.0440975	17.2658	3.17752e-08	0.00137022
MAR09583(Heart) x rs4709426	MAR09583	HMR_9583	Heart	Transport of Metformin in Heart	SLC22A1;SLC22A2	rs4709426	6	160813327	G	C	chr6 160598596:161125454	SLC22A3(intron variant)	SLC22A3(source:GTEx); LPA(source:GTEx); LPAL2(source:GTEx)	IGF2R(source:Interval)	-0.0401928	-5.58819	2.29454e-08	0.00098963	-0.0416838	16.4234	7.37727e-08	0.00234803	-0.0407046	-5.53247	3.15748e-08	0.00124425	-0.0424884	16.1567	9.63156e-08	0.00348621
MAR09583(Heart) x rs9458004	MAR09583	HMR_9583	Heart	Transport of Metformin in Heart	SLC22A1;SLC22A2	rs9458004	6	161117450	A	G	chr6 160598596:161125454	ENSG00000224477(upstream gene variant)	LPA(source:GTEx)		-0.0478922	-5.38093	7.41001e-08	0.00211745	-0.052385	17.6926	2.09168e-08	0.000979239	-0.0548424	-6.00997	1.8556e-09	0.000141709	-0.0600466	21.4628	4.83982e-10	4.75289e-05
MAR09583(Heart) x rs9346816	MAR09583	HMR_9583	Heart	Transport of Metformin in Heart	SLC22A1;SLC22A2	rs9346816	6	160782662	G	A	chr6 160598596:161125454	SLC22A3(intron variant)	SLC22A3(source:GTEx); LPA(source:GTEx); LPAL2(source:GTEx)	IGF2R(source:Interval)	-0.0399827	-5.5434	2.96661e-08	0.00116123	-0.0413961	16.41	7.47731e-08	0.00237215	-0.0423289	-5.73589	9.69991e-09	0.000493727	-0.0440835	17.2598	3.19673e-08	0.00137022
MAR09583(Heart) x rs9458002	MAR09583	HMR_9583	Heart	Transport of Metformin in Heart	SLC22A1;SLC22A2	rs9458002	6	161116416	T	C	chr6 160598596:161125454	ENSG00000224477(upstream gene variant)	LPA(source:GTEx)		-0.0478477	-5.37785	7.53816e-08	0.00213534	-0.0523986	17.6869	2.10358e-08	0.000979239	-0.0549195	-6.02081	1.73548e-09	0.000134607	-0.0601594	21.5602	4.3907e-10	4.56485e-05
MAR06246(Brain) x rs372793988	MAR06246	PROSTGE2t2	Brain	Transport of Prostaglandin E2 in Brain	SLC22A1;SLC22A2;SLC22A3;SLCO2A1;SLCO3A1	rs372793988	6	161105200	G	A	chr6 160598596:161125454	intergenic variant	LPA(source:GTEx); PLG(source:GTEx)		0.0617973	5.62593	1.84509e-08	0.000892664	0.0621347	16.4076	7.55952e-08	0.00238642	0.0548986	4.85363	1.21224e-06	0.0255875	0.0552131	12.0222	6.03911e-06	0.104927
MAR05013(Adipose Tissue) x rs4252052	MAR05013	SPRMTDe	Adipose Tissue	Transport of Spermine in Adipose Tissue	SLC22A1	rs4252052	6	161122221	T	C	chr6 160598596:161125454	PLG(upstream gene variant);ENSG00000224477(downstream gene variant)			-0.0571911	-5.75483	8.67272e-09	0.000492774	-0.0569499	16.4065	7.57113e-08	0.00238642	-0.0578854	-5.64595	1.64269e-08	0.000746686	-0.0580074	17.9653	1.59502e-08	0.000783309
MAR09583(Heart) x rs372793988	MAR09583	HMR_9583	Heart	Transport of Metformin in Heart	SLC22A1;SLC22A2	rs372793988	6	161105200	G	A	chr6 160598596:161125454	intergenic variant	LPA(source:GTEx); PLG(source:GTEx)		-0.0486824	-5.37473	7.66962e-08	0.00216389	-0.0527727	17.3066	3.07813e-08	0.00128464	-0.055694	-5.99408	2.04645e-09	0.000150373	-0.0602826	20.8996	8.50194e-10	7.68494e-05
MAR04436(Liver) x rs9458004	MAR04436	r2308	Liver	Histamine/Glutathione-HCO3 Antiport in Liver	SLCO1A2;SLCO1B3	rs9458004	6	161117450	A	G	chr6 160598596:161125454	ENSG00000224477(upstream gene variant)	LPA(source:GTEx)		0.0525899	5.37213	7.78115e-08	0.00217268	0.0566519	17.1757	3.50646e-08	0.00137049	0.0531048	5.27805	1.30566e-07	0.00403799	0.058455	17.2436	3.27475e-08	0.00139146
MAR09583(Heart) x rs641990	MAR09583	HMR_9583	Heart	Transport of Metformin in Heart	SLC22A1;SLC22A2	rs641990	6	160779134	G	A	chr6 160598596:161125454	SLC22A3(intron variant)	SLC22A3(source:GTEx); LPA(source:GTEx); LPAL2(source:GTEx)	IGF2R(source:Interval)	-0.0398706	-5.52703	3.25705e-08	0.00122425	-0.0412936	16.37	7.78257e-08	0.00243734	-0.0423691	-5.73851	9.5513e-09	0.000491988	-0.0441367	17.2986	3.07502e-08	0.0013447
MAR01721(Skeletal Muscle) x rs2865527	MAR01721	STRDNCCRNt	Skeletal Muscle	Transport of Stearidonoyl-Carnitine [Mitochondria] in Skeletal Muscle	SLC25A20	rs2865527	16	75456726	A	G	chr16 75304623:75516739	CFDP1(intron variant)	BCAR1(source:GTEx and Interval); CFDP1(source:GTEx and Interval); TMEM170A(source:GTEx and Interval); ENSG00000280152(source:GTEx); CHST6(source:GTEx and Interval); ENSG00000261783(source:GTEx and Interval); ENSG00000274220(source:Interval); ENSG00000261476(source:GTEx)	CFDP1(source:Interval)	0.048949	5.48244	4.1949e-08	0.00145894	0.0479747	16.3648	7.85073e-08	0.00245083	0.0356188	3.89562	9.79494e-05	0.385054	0.0348278	9.20331	0.000100847	0.413062
MAR08410(Brain) x rs9457861	MAR08410	SPODMm	Brain	Superoxide Dismutase in Brain	SOD2	rs9457861	6	160626650	T	C	chr6 160598596:161125454	SLC22A2(intron variant)	SLC22A1(source:Interval)		-0.0980444	-5.58787	2.29868e-08	0.00098963	-0.0998379	16.5094	7.97677e-08	0.00248224	-0.0876097	-4.87697	1.07729e-06	0.0235004	-0.0898177	12.4766	4.17392e-06	0.07967
MAR05013(Adipose Tissue) x rs4252051	MAR05013	SPRMTDe	Adipose Tissue	Transport of Spermine in Adipose Tissue	SLC22A1	rs4252051	6	161122216	C	T	chr6 160598596:161125454	PLG(upstream gene variant);ENSG00000224477(downstream gene variant)			-0.0568706	-5.72842	1.01371e-08	0.000554538	-0.0566882	16.2985	8.43311e-08	0.00260764	-0.0583603	-5.70137	1.18849e-08	0.000584716	-0.0585446	18.6719	7.87548e-09	0.000422936
MAR09583(Heart) x rs9458003	MAR09583	HMR_9583	Heart	Transport of Metformin in Heart	SLC22A1;SLC22A2	rs9458003	6	161116465	T	C	chr6 160598596:161125454	ENSG00000224477(upstream gene variant)	LPA(source:GTEx)		-0.0476554	-5.35636	8.49139e-08	0.00231802	-0.0521948	17.5573	2.39446e-08	0.00108318	-0.0547977	-6.00753	1.88371e-09	0.000142707	-0.0600296	21.4636	4.83558e-10	4.75289e-05
MAR09583(Heart) x rs4252053	MAR09583	HMR_9583	Heart	Transport of Metformin in Heart	SLC22A1;SLC22A2	rs4252053	6	161122274	G	A	chr6 160598596:161125454	PLG(upstream gene variant);ENSG00000224477(downstream gene variant)			-0.0480819	-5.35577	8.51925e-08	0.00231914	-0.0524204	17.4628	2.63227e-08	0.00114823	-0.0553419	-6.00993	1.85603e-09	0.000141709	-0.0602367	21.2506	5.98435e-10	5.67807e-05
MAR04428(Adipose Tissue) x rs117191825	MAR04428	HISDC	Adipose Tissue	Histidine Decarboxylase in Adipose Tissue	DDC;HDC	rs117191825	6	161119431	T	C	chr6 160598596:161125454	PLG(upstream gene variant);ENSG00000224477(non coding transcript exon variant)	LPA(source:GTEx)		0.0561652	5.34974	8.80792e-08	0.00235412	0.060443	17.327	3.01535e-08	0.00127548	0.0525718	4.86152	1.16488e-06	0.0249107	0.0559263	14.3573	5.85516e-07	0.0153409
MAR09583(Heart) x rs2144723	MAR09583	HMR_9583	Heart	Transport of Metformin in Heart	SLC22A1;SLC22A2	rs2144723	6	161121390	T	C	chr6 160598596:161125454	PLG(upstream gene variant);ENSG00000224477(intron variant)	LPA(source:GTEx)		0.0384169	5.34957	8.81634e-08	0.00235412	0.0428044	17.213	3.35005e-08	0.00135264	0.0404787	5.50095	3.77751e-08	0.00141444	0.0449114	18.1788	1.27542e-08	0.00063594
MAR03105(Skeletal Muscle) x rs9457861	MAR03105	ACACT1x	Skeletal Muscle	Acetyl Coenzyme A C-Acetyltransferase [Peroxisome] in Skeletal Muscle	ACAT2	rs9457861	6	160626650	T	C	chr6 160598596:161125454	SLC22A2(intron variant)	SLC22A1(source:Interval)		0.0955192	5.65289	1.5777e-08	0.000786663	0.0969134	16.3995	8.88327e-08	0.00272956	0.08961	5.17989	2.22018e-07	0.00632579	0.0913313	13.8747	1.05312e-06	0.02573
MAR04436(Liver) x rs9458003	MAR04436	r2308	Liver	Histamine/Glutathione-HCO3 Antiport in Liver	SLCO1A2;SLCO1B3	rs9458003	6	161116465	T	C	chr6 160598596:161125454	ENSG00000224477(upstream gene variant)	LPA(source:GTEx)		0.0523019	5.34544	9.01996e-08	0.0023889	0.0562918	16.9796	4.26502e-08	0.00159671	0.0529292	5.26359	1.41268e-07	0.00435516	0.0582615	17.1497	3.59682e-08	0.00150863
MAR01721(Skeletal Muscle) x rs7199680	MAR01721	STRDNCCRNt	Skeletal Muscle	Transport of Stearidonoyl-Carnitine [Mitochondria] in Skeletal Muscle	SLC25A20	rs7199680	16	75355957	C	T	chr16 75304623:75516739	CFDP1(intron variant);ENSG00000259999(intron variant)	BCAR1(source:GTEx and Interval); CFDP1(source:GTEx and Interval); TMEM170A(source:GTEx and Interval); ENSG00000280152(source:GTEx); CHST6(source:GTEx and Interval); ENSG00000261783(source:Interval); ENSG00000261476(source:GTEx)	CFDP1(source:Interval)	0.0483183	5.37338	7.7275e-08	0.00216389	0.0473455	16.213	9.13878e-08	0.00279927	0.0355485	3.85788	0.000114372	0.402507	0.034763	8.82707	0.000146907	0.471649
MAR09583(Heart) x rs113525646	MAR09583	HMR_9583	Heart	Transport of Metformin in Heart	SLC22A1;SLC22A2	rs113525646	6	161119901	A	G	chr6 160598596:161125454	PLG(upstream gene variant);ENSG00000224477(intron variant)	LPA(source:GTEx)		0.0383154	5.34153	9.2165e-08	0.00239959	0.0427083	17.1631	3.52155e-08	0.0013709	0.0401637	5.46292	4.6836e-08	0.00169825	0.0445315	17.9236	1.64604e-08	0.000796359
MAR05013(Adipose Tissue) x rs634916	MAR05013	SPRMTDe	Adipose Tissue	Transport of Spermine in Adipose Tissue	SLC22A1	rs634916	6	160766183	A	T	chr6 160598596:161125454	SLC22A3(upstream gene variant)	SLC22A3(source:GTEx); LPAL2(source:GTEx)		-0.043054	-5.71541	1.09442e-08	0.00058446	-0.0417718	16.1717	9.48923e-08	0.00289753	-0.0418668	-5.3927	6.94086e-08	0.00237174	-0.039806	13.4183	1.48883e-06	0.0349761
MAR08410(Brain) x rs4709408	MAR08410	SPODMm	Brain	Superoxide Dismutase in Brain	SOD2	rs4709408	6	160625231	T	C	chr6 160598596:161125454	SLC22A2(intron variant)	SLC22A1(source:Interval)		-0.0947085	-5.56009	2.69629e-08	0.00114013	-0.0967607	16.3039	9.61617e-08	0.00292714	-0.0882038	-5.0579	4.239e-07	0.0107324	-0.0900939	13.3608	1.73058e-06	0.0398123
MAR09583(Heart) x rs1965091	MAR09583	HMR_9583	Heart	Transport of Metformin in Heart	SLC22A1;SLC22A2	rs1965091	6	161120648	A	G	chr6 160598596:161125454	PLG(upstream gene variant);ENSG00000224477(intron variant)	LPA(source:GTEx)		0.0381806	5.32674	9.99928e-08	0.0025289	0.0424952	17.0217	4.05615e-08	0.00153618	0.0399102	5.43172	5.58125e-08	0.00199068	0.0442768	17.6374	2.19148e-08	0.00100199
MAR05013(Adipose Tissue) x rs58247541	MAR05013	SPRMTDe	Adipose Tissue	Transport of Spermine in Adipose Tissue	SLC22A1	rs58247541	6	161100495	C	A	chr6 160598596:161125454	ENSG00000243831(upstream gene variant)	LPA(source:GTEx)		-0.0557146	-5.74628	9.12257e-09	0.000509448	-0.0551247	16.1231	1.00396e-07	0.00303711	-0.0583239	-5.81555	6.04355e-09	0.000360705	-0.0584203	18.4286	1.00326e-08	0.000513333
MAR01721(Skeletal Muscle) x rs12445188	MAR01721	STRDNCCRNt	Skeletal Muscle	Transport of Stearidonoyl-Carnitine [Mitochondria] in Skeletal Muscle	SLC25A20	rs12445188	16	75348657	T	A	chr16 75304623:75516739	CFDP1(intron variant)	BCAR1(source:GTEx and Interval); CFDP1(source:GTEx and Interval); TMEM170A(source:GTEx and Interval); ENSG00000280152(source:GTEx); CHST6(source:GTEx and Interval); ENSG00000261783(source:Interval); ENSG00000274220(source:Interval); ENSG00000261476(source:GTEx)	CFDP1(source:Interval)	0.0480505	5.34443	9.07044e-08	0.00239578	0.0470549	16.1084	1.01459e-07	0.00304508	0.0353776	3.84086	0.000122602	0.41805	0.0345802	8.89533	0.000137216	0.458743
MAR05013(Adipose Tissue) x rs551032	MAR05013	SPRMTDe	Adipose Tissue	Transport of Spermine in Adipose Tissue	SLC22A1	rs551032	6	160768860	T	C	chr6 160598596:161125454	SLC22A3(upstream gene variant)			-0.043752	-5.65674	1.54274e-08	0.000773176	-0.042547	16.1035	1.01594e-07	0.00304508	-0.0481173	-6.03422	1.59736e-09	0.00012693	-0.0462051	17.2964	3.08214e-08	0.0013447
MAR05013(Skeletal Muscle) x rs540713	MAR05013	SPRMTDe	Skeletal Muscle	Transport of Spermine in Skeletal Muscle	SLC22A1	rs540713	6	160766321	C	T	chr6 160598596:161125454	SLC22A3(upstream gene variant)	SLC22A3(source:GTEx)		-0.047529	-5.32069	1.03373e-07	0.0025289	-0.0505903	16.1158	1.01155e-07	0.00304508	-0.0495204	-5.38267	7.33902e-08	0.00247321	-0.0519244	15.9322	1.21454e-07	0.00422402
MAR09583(Heart) x rs512077	MAR09583	HMR_9583	Heart	Transport of Metformin in Heart	SLC22A1;SLC22A2	rs512077	6	160774928	A	G	chr6 160598596:161125454	SLC22A3(intron variant)	LPAL2(source:GTEx)		-0.0477281	-5.31884	1.04431e-07	0.0025289	-0.0523076	17.1402	3.63958e-08	0.00141123	-0.0472728	-5.14171	2.72247e-07	0.00743191	-0.0527862	17.9574	1.60816e-08	0.000783642
MAR09583(Heart) x rs9457997	MAR09583	HMR_9583	Heart	Transport of Metformin in Heart	SLC22A1;SLC22A2	rs9457997	6	161107018	A	G	chr6 160598596:161125454	intergenic variant	LPA(source:GTEx)		-0.0474595	-5.31137	1.08802e-07	0.0025289	-0.0517082	16.996	4.19551e-08	0.00158282	-0.0542477	-5.92275	3.16606e-09	0.000211927	-0.0591046	20.693	1.04431e-09	9.11236e-05
MAR09583(Heart) x rs7452732	MAR09583	HMR_9583	Heart	Transport of Metformin in Heart	SLC22A1;SLC22A2	rs7452732	6	161120058	G	A	chr6 160598596:161125454	PLG(upstream gene variant);ENSG00000224477(intron variant)	LPA(source:GTEx)		0.0380451	5.30983	1.0973e-07	0.0025289	0.0424388	16.9764	4.24418e-08	0.00159502	0.0398657	5.42688	5.7349e-08	0.00202333	0.0442832	17.6668	2.12793e-08	0.00098559
MAR01721(Skeletal Muscle) x rs11149816	MAR01721	STRDNCCRNt	Skeletal Muscle	Transport of Stearidonoyl-Carnitine [Mitochondria] in Skeletal Muscle	SLC25A20	rs11149816	16	75361767	G	A	chr16 75304623:75516739	CFDP1(intron variant);ENSG00000259999(upstream gene variant)	BCAR1(source:GTEx and Interval); CFDP1(source:GTEx and Interval); TMEM170A(source:GTEx and Interval); ENSG00000280152(source:GTEx); CHST6(source:GTEx and Interval); ENSG00000261783(source:Interval); ENSG00000261476(source:GTEx)	CFDP1(source:Interval)	0.0481866	5.35834	8.39895e-08	0.0022992	0.0472092	16.0225	1.10547e-07	0.00329321	0.0354083	3.84235	0.000121863	0.417224	0.0346581	8.60751	0.000182964	0.525134
MAR01721(Skeletal Muscle) x rs1017239	MAR01721	STRDNCCRNt	Skeletal Muscle	Transport of Stearidonoyl-Carnitine [Mitochondria] in Skeletal Muscle	SLC25A20	rs1017239	16	75358207	T	C	chr16 75304623:75516739	CFDP1(intron variant);ENSG00000259999(intron variant)	BCAR1(source:GTEx and Interval); CFDP1(source:GTEx and Interval); TMEM170A(source:GTEx and Interval); ENSG00000280152(source:GTEx); CHST6(source:GTEx and Interval); ENSG00000261783(source:Interval); ENSG00000261476(source:GTEx)	CFDP1(source:Interval)	0.0477437	5.30865	1.10441e-07	0.0025289	0.0467352	16.0026	1.12777e-07	0.00334943	0.0356672	3.86895	0.000109306	0.395202	0.0348668	8.94744	0.000130252	0.450561
MAR09583(Heart) x rs117191825	MAR09583	HMR_9583	Heart	Transport of Metformin in Heart	SLC22A1;SLC22A2	rs117191825	6	161119431	T	C	chr6 160598596:161125454	PLG(upstream gene variant);ENSG00000224477(non coding transcript exon variant)	LPA(source:GTEx)		-0.0473483	-5.29826	1.16908e-07	0.0026089	-0.0516537	17.1823	3.48267e-08	0.00136666	-0.0536371	-5.85489	4.77323e-09	0.000295241	-0.0586666	20.3171	1.51988e-09	0.000116957
MAR04436(Liver) x rs9456575	MAR04436	r2308	Liver	Histamine/Glutathione-HCO3 Antiport in Liver	SLCO1A2;SLCO1B3	rs9456575	6	161119578	C	T	chr6 160598596:161125454	PLG(upstream gene variant);ENSG00000224477(intron variant)	LPA(source:GTEx)		0.0519941	5.29666	1.17942e-07	0.00261367	0.0559767	16.6516	5.9192e-08	0.00206563	0.0528218	5.23585	1.64231e-07	0.00494743	0.0580736	16.9139	4.55249e-08	0.00182339
MAR09583(Heart) x rs4252051	MAR09583	HMR_9583	Heart	Transport of Metformin in Heart	SLC22A1;SLC22A2	rs4252051	6	161122216	C	T	chr6 160598596:161125454	PLG(upstream gene variant);ENSG00000224477(downstream gene variant)			-0.0490055	-5.29561	1.1862e-07	0.00262275	-0.0535045	16.9125	4.56664e-08	0.0016775	-0.0533992	-5.63863	1.71409e-08	0.00077196	-0.0586237	18.9633	5.88575e-09	0.000332489
MAR01721(Skeletal Muscle) x rs8051785	MAR01721	STRDNCCRNt	Skeletal Muscle	Transport of Stearidonoyl-Carnitine [Mitochondria] in Skeletal Muscle	SLC25A20	rs8051785	16	75361036	G	A	chr16 75304623:75516739	CFDP1(intron variant);ENSG00000259999(upstream gene variant)	BCAR1(source:GTEx and Interval); CFDP1(source:GTEx and Interval); TMEM170A(source:GTEx and Interval); ENSG00000280152(source:GTEx); CHST6(source:GTEx and Interval); ENSG00000261783(source:GTEx and Interval); ENSG00000261476(source:GTEx)	CFDP1(source:Interval)	0.0480892	5.34792	8.89727e-08	0.00236282	0.0470937	15.9311	1.21129e-07	0.00357575	0.035206	3.82102	0.000132902	0.427193	0.0344407	8.52655	0.000198388	0.537963
MAR06246(Brain) x rs783144	MAR06246	PROSTGE2t2	Brain	Transport of Prostaglandin E2 in Brain	SLC22A1;SLC22A2;SLC22A3;SLCO2A1;SLCO3A1	rs783144	6	161119239	C	T	chr6 160598596:161125454	PLG(upstream gene variant);ENSG00000224477(upstream gene variant)	ENSG00000224477(source:GTEx)		0.0468368	5.28866	1.23215e-07	0.00270252	0.0501298	18.6485	7.99253e-09	0.000465615	0.0501654	5.51972	3.39532e-08	0.00130951	0.0534001	19.8188	2.48056e-09	0.000159487
MAR09583(Heart) x rs386453	MAR09583	HMR_9583	Heart	Transport of Metformin in Heart	SLC22A1;SLC22A2	rs386453	6	160759840	C	T	chr6 160598596:161125454	intergenic variant	SLC22A1(source:GTEx and Interval); LPAL2(source:GTEx)		-0.0509207	-5.27828	1.30402e-07	0.002832	-0.0552362	17.0847	3.88641e-08	0.00149291	-0.0499239	-5.03488	4.78139e-07	0.01189	-0.0545575	15.4845	1.9164e-07	0.00626375
MAR01721(Skeletal Muscle) x rs766522	MAR01721	STRDNCCRNt	Skeletal Muscle	Transport of Stearidonoyl-Carnitine [Mitochondria] in Skeletal Muscle	SLC25A20	rs766522	16	75424110	C	T	chr16 75304623:75516739	CFDP1(intron variant)	BCAR1(source:GTEx and Interval); CFDP1(source:GTEx and Interval); TMEM170A(source:GTEx and Interval); ENSG00000280152(source:GTEx); CHST6(source:GTEx and Interval); ENSG00000261783(source:GTEx); ENSG00000261476(source:GTEx)	CFDP1(source:Interval)	0.0501179	5.51978	3.39423e-08	0.00124812	0.0489676	15.8557	1.30622e-07	0.00383282	0.036034	3.87612	0.000106134	0.388768	0.0352584	8.17708	0.00028136	0.57262
MAR09583(Heart) x rs9456575	MAR09583	HMR_9583	Heart	Transport of Metformin in Heart	SLC22A1;SLC22A2	rs9456575	6	161119578	C	T	chr6 160598596:161125454	PLG(upstream gene variant);ENSG00000224477(intron variant)	LPA(source:GTEx)		-0.0472071	-5.27733	1.31078e-07	0.00283537	-0.051467	17.0827	3.8473e-08	0.00148588	-0.0536341	-5.84975	4.923e-09	0.000302589	-0.0586426	20.2633	1.60385e-09	0.000122454
MAR04436(Liver) x rs9458009	MAR04436	r2308	Liver	Histamine/Glutathione-HCO3 Antiport in Liver	SLCO1A2;SLCO1B3	rs9458009	6	161120563	A	G	chr6 160598596:161125454	PLG(upstream gene variant);ENSG00000224477(intron variant)	LPA(source:GTEx)		0.0518644	5.27725	1.31137e-07	0.00283537	0.0559677	16.5979	6.2457e-08	0.00212833	0.0527661	5.2252	1.73968e-07	0.00516766	0.0581094	16.8998	4.61708e-08	0.00184171
MAR06246(Brain) x rs1998045	MAR06246	PROSTGE2t2	Brain	Transport of Prostaglandin E2 in Brain	SLC22A1;SLC22A2;SLC22A3;SLCO2A1;SLCO3A1	rs1998045	6	161097821	T	C	chr6 160598596:161125454	ENSG00000243831(upstream gene variant)	LPA(source:GTEx)		0.0601463	5.54704	2.90553e-08	0.0011575	0.0606858	15.8497	1.3194e-07	0.00385483	0.0529737	4.74754	2.05903e-06	0.0384753	0.0532266	11.6641	8.63564e-06	0.125775
MAR01721(Skeletal Muscle) x rs2032926	MAR01721	STRDNCCRNt	Skeletal Muscle	Transport of Stearidonoyl-Carnitine [Mitochondria] in Skeletal Muscle	SLC25A20	rs2032926	16	75358910	C	A	chr16 75304623:75516739	CFDP1(intron variant);ENSG00000259999(non coding transcript exon variant)	BCAR1(source:GTEx and Interval); CFDP1(source:GTEx and Interval); TMEM170A(source:GTEx and Interval); ENSG00000280152(source:GTEx); CHST6(source:GTEx and Interval); ENSG00000261783(source:Interval); ENSG00000274220(source:Interval); ENSG00000261476(source:GTEx)	CFDP1(source:Interval)	0.0476515	5.29777	1.17224e-07	0.0026089	0.0466545	15.8365	1.33142e-07	0.00386039	0.0356076	3.86214	0.0001124	0.400899	0.0348239	8.82941	0.000146565	0.470974
MAR09583(Heart) x rs7772437	MAR09583	HMR_9583	Heart	Transport of Metformin in Heart	SLC22A1;SLC22A2	rs7772437	6	161115245	T	A	chr6 160598596:161125454	ENSG00000224477(upstream gene variant)	LPA(source:GTEx)		0.0377793	5.2699	1.36501e-07	0.00293833	0.0421087	16.6978	5.60732e-08	0.00199964	0.0396337	5.39369	6.90257e-08	0.00236694	0.0440418	17.6362	2.19409e-08	0.00100199
MAR01721(Skeletal Muscle) x rs8048816	MAR01721	STRDNCCRNt	Skeletal Muscle	Transport of Stearidonoyl-Carnitine [Mitochondria] in Skeletal Muscle	SLC25A20	rs8048816	16	75422201	A	C	chr16 75304623:75516739	CFDP1(intron variant)	BCAR1(source:GTEx and Interval); CFDP1(source:GTEx and Interval); TMEM170A(source:GTEx and Interval); ENSG00000280152(source:GTEx); CHST6(source:GTEx and Interval); ENSG00000261783(source:GTEx); ENSG00000261476(source:GTEx)	CFDP1(source:Interval)	0.0498109	5.48957	4.02915e-08	0.00141133	0.0486928	15.7911	1.39341e-07	0.00401629	0.0356841	3.84137	0.000122348	0.417636	0.0349384	8.15269	0.000288304	0.57262
MAR04428(Adipose Tissue) x rs4252051	MAR04428	HISDC	Adipose Tissue	Histidine Decarboxylase in Adipose Tissue	DDC;HDC	rs4252051	6	161122216	C	T	chr6 160598596:161125454	PLG(upstream gene variant);ENSG00000224477(downstream gene variant)			0.0570171	5.2649	1.40267e-07	0.00301277	0.0612844	17.4145	2.76728e-08	0.00119117	0.0546545	4.90641	9.27604e-07	0.0208398	0.0580296	15.0434	2.95356e-07	0.00893643
MAR01721(Skeletal Muscle) x rs12446903	MAR01721	STRDNCCRNt	Skeletal Muscle	Transport of Stearidonoyl-Carnitine [Mitochondria] in Skeletal Muscle	SLC25A20	rs12446903	16	75438761	G	A	chr16 75304623:75516739	ENSG00000252122(downstream gene variant);CFDP1(intron variant)	BCAR1(source:GTEx and Interval); CFDP1(source:GTEx and Interval); TMEM170A(source:GTEx and Interval); ENSG00000280152(source:GTEx); CHST6(source:GTEx and Interval); ENSG00000261476(source:GTEx); ENSG00000261783(source:GTEx)	CFDP1(source:Interval)	0.0495447	5.46321	4.67606e-08	0.00157006	0.0484449	15.7702	1.4228e-07	0.00408896	0.0352469	3.79806	0.000145831	0.448267	0.0344692	8.0867	0.000307964	0.576207
MAR01721(Skeletal Muscle) x rs889446	MAR01721	STRDNCCRNt	Skeletal Muscle	Transport of Stearidonoyl-Carnitine [Mitochondria] in Skeletal Muscle	SLC25A20	rs889446	16	75344787	G	C	chr16 75304623:75516739	CFDP1(intron variant)	BCAR1(source:GTEx and Interval); CFDP1(source:GTEx and Interval); TMEM170A(source:GTEx and Interval); ENSG00000280152(source:GTEx); ENSG00000261783(source:GTEx and Interval); CHST6(source:GTEx and Interval)	CFDP1(source:Interval)	0.0480961	5.37989	7.45312e-08	0.00212356	0.0471166	15.7539	1.44567e-07	0.0041359	0.0344941	3.76719	0.000165098	0.466804	0.0337666	8.34436	0.000238013	0.56261
MAR04428(Adipose Tissue) x rs4252052	MAR04428	HISDC	Adipose Tissue	Histidine Decarboxylase in Adipose Tissue	DDC;HDC	rs4252052	6	161122221	T	C	chr6 160598596:161125454	PLG(upstream gene variant);ENSG00000224477(downstream gene variant)			0.056815	5.2503	1.5185e-07	0.0032191	0.0610611	17.2561	3.24172e-08	0.00133652	0.05455	4.89908	9.6285e-07	0.0214346	0.0578853	14.7867	3.81685e-07	0.011127
MAR05013(Adipose Tissue) x rs9457918	MAR05013	SPRMTDe	Adipose Tissue	Transport of Spermine in Adipose Tissue	SLC22A1	rs9457918	6	160827835	G	T	chr6 160598596:161125454	SLC22A3(intron variant)	SLC22A3(source:GTEx); LPA(source:GTEx); LPAL2(source:GTEx)	IGF2R(source:Interval)	-0.0415796	-5.55205	2.82333e-08	0.0011575	-0.040439	15.6686	1.56913e-07	0.00443383	-0.0403048	-5.22917	1.70273e-07	0.00508883	-0.0384786	12.9027	2.49303e-06	0.0533129
MAR05013(Adipose Tissue) x rs624319	MAR05013	SPRMTDe	Adipose Tissue	Transport of Spermine in Adipose Tissue	SLC22A1	rs624319	6	160772900	G	A	chr6 160598596:161125454	SLC22A3(intron variant)	SLC22A3(source:GTEx); LPAL2(source:GTEx); LPA(source:GTEx)	IGF2R(source:Interval)	-0.0417908	-5.54655	2.91364e-08	0.0011575	-0.040514	15.6681	1.57003e-07	0.00443383	-0.0461058	-5.93399	2.95661e-09	0.000202059	-0.0440675	16.535	6.59814e-08	0.0024801
MAR09583(Heart) x rs1009124	MAR09583	HMR_9583	Heart	Transport of Metformin in Heart	SLC22A1;SLC22A2	rs1009124	6	161117913	A	G	chr6 160598596:161125454	ENSG00000224477(upstream gene variant)	LPA(source:GTEx)		0.0375696	5.24228	1.58607e-07	0.00335506	0.0419088	16.5423	6.55088e-08	0.00216249	0.0396128	5.39118	6.99969e-08	0.00238351	0.0439968	17.5727	2.33791e-08	0.00105778
MAR09583(Heart) x rs7758766	MAR09583	HMR_9583	Heart	Transport of Metformin in Heart	SLC22A1;SLC22A2	rs7758766	6	161106508	T	G	chr6 160598596:161125454	intergenic variant	LPA(source:GTEx); PLG(source:GTEx)		-0.0467059	-5.24171	1.59096e-07	0.00335814	-0.0507367	16.4906	6.94913e-08	0.00224096	-0.0538416	-5.89504	3.746e-09	0.000245698	-0.0585205	20.3599	1.45609e-09	0.000113364
MAR09583(Heart) x rs6923921	MAR09583	HMR_9583	Heart	Transport of Metformin in Heart	SLC22A1;SLC22A2	rs6923921	6	160793289	C	G	chr6 160598596:161125454	SLC22A3(intron variant);ENSG00000287656(intron variant)	SLC22A3(source:GTEx); LPA(source:GTEx); LPAL2(source:GTEx)	IGF2R(source:Interval)	-0.0392806	-5.46173	4.71525e-08	0.00157006	-0.0406978	15.6519	1.59564e-07	0.00447092	-0.040093	-5.45165	4.99038e-08	0.00179964	-0.0417819	15.6064	1.66971e-07	0.0056659
MAR05013(Adipose Tissue) x rs1605963	MAR05013	SPRMTDe	Adipose Tissue	Transport of Spermine in Adipose Tissue	SLC22A1	rs1605963	6	160826045	G	A	chr6 160598596:161125454	SLC22A3(intron variant)	SLC22A3(source:GTEx); LPA(source:GTEx); LPAL2(source:GTEx)	IGF2R(source:Interval)	-0.041491	-5.54151	2.99881e-08	0.00116123	-0.0403517	15.6498	1.59895e-07	0.00447092	-0.0401411	-5.2088	1.90067e-07	0.00557561	-0.0383278	12.799	2.76536e-06	0.0583702
MAR05013(Adipose Tissue) x rs3127574	MAR05013	SPRMTDe	Adipose Tissue	Transport of Spermine in Adipose Tissue	SLC22A1	rs3127574	6	160791370	G	C	chr6 160598596:161125454	SLC22A3(intron variant);ENSG00000287656(non coding transcript exon variant)	SLC22A3(source:GTEx); LPA(source:GTEx); LPAL2(source:GTEx)	IGF2R(source:Interval)	-0.0415943	-5.55432	2.78697e-08	0.0011541	-0.0404711	15.6474	1.60273e-07	0.00447092	-0.0401168	-5.20415	1.94882e-07	0.0056683	-0.0383008	12.8455	2.63982e-06	0.0559621
MAR05013(Adipose Tissue) x rs1605964	MAR05013	SPRMTDe	Adipose Tissue	Transport of Spermine in Adipose Tissue	SLC22A1	rs1605964	6	160826095	C	T	chr6 160598596:161125454	SLC22A3(intron variant)	SLC22A3(source:GTEx); LPA(source:GTEx); LPAL2(source:GTEx)	IGF2R(source:Interval)	-0.0414853	-5.54074	3.01197e-08	0.00116123	-0.0403467	15.6446	1.60725e-07	0.00447092	-0.0401359	-5.20812	1.90768e-07	0.00557561	-0.0383231	12.7951	2.77605e-06	0.0584506
MAR05013(Adipose Tissue) x rs10945670	MAR05013	SPRMTDe	Adipose Tissue	Transport of Spermine in Adipose Tissue	SLC22A1	rs10945670	6	160827670	T	C	chr6 160598596:161125454	SLC22A3(intron variant)	SLC22A3(source:GTEx); LPA(source:GTEx); LPAL2(source:GTEx)	IGF2R(source:Interval)	-0.0414827	-5.5404	3.01774e-08	0.00116123	-0.0403443	15.6425	1.61062e-07	0.00447092	-0.0401331	-5.20777	1.91124e-07	0.00557561	-0.0383206	12.7933	2.78113e-06	0.0584506
MAR04436(Liver) x rs117191825	MAR04436	r2308	Liver	Histamine/Glutathione-HCO3 Antiport in Liver	SLCO1A2;SLCO1B3	rs117191825	6	161119431	T	C	chr6 160598596:161125454	PLG(upstream gene variant);ENSG00000224477(non coding transcript exon variant)	LPA(source:GTEx)		0.0513234	5.2313	1.68323e-07	0.00354466	0.0553793	16.308	8.34292e-08	0.00258794	0.0521572	5.1729	2.30494e-07	0.00647293	0.0575008	16.5943	6.26444e-08	0.00238216
MAR01721(Skeletal Muscle) x rs3784937	MAR01721	STRDNCCRNt	Skeletal Muscle	Transport of Stearidonoyl-Carnitine [Mitochondria] in Skeletal Muscle	SLC25A20	rs3784937	16	75337591	T	C	chr16 75304623:75516739	CFDP1(intron variant)	BCAR1(source:GTEx and Interval); CFDP1(source:GTEx and Interval); TMEM170A(source:GTEx and Interval); ENSG00000280152(source:GTEx); CHST6(source:GTEx and Interval); ENSG00000261476(source:GTEx)	CFDP1(source:Interval)	0.0470286	5.23093	1.68658e-07	0.00354466	0.0459849	15.7512	1.44982e-07	0.0041359	0.0344869	3.74331	0.000181612	0.481645	0.0336738	8.68772	0.000168865	0.505114
MAR09583(Heart) x rs117379529	MAR09583	HMR_9583	Heart	Transport of Metformin in Heart	SLC22A1;SLC22A2	rs117379529	6	161398803	T	C	chr6 161383079:161551176	ENSG00000231863(intron variant)	SLC22A1(source:Interval)		-0.079706	-5.25385	1.48955e-07	0.0031646	-0.0837296	15.8427	1.71334e-07	0.00474258	-0.0709237	-4.58425	4.55611e-06	0.0580619	-0.0749639	12.6761	3.66808e-06	0.0720523
MAR05013(Adipose Tissue) x rs6923921	MAR05013	SPRMTDe	Adipose Tissue	Transport of Spermine in Adipose Tissue	SLC22A1	rs6923921	6	160793289	C	G	chr6 160598596:161125454	SLC22A3(intron variant);ENSG00000287656(intron variant)	SLC22A3(source:GTEx); LPA(source:GTEx); LPAL2(source:GTEx)	IGF2R(source:Interval)	-0.0416104	-5.55699	2.74467e-08	0.00114629	-0.0405057	15.5644	1.74157e-07	0.00480712	-0.0398609	-5.17222	2.31331e-07	0.00647782	-0.0380825	12.6457	3.22338e-06	0.0658718
MAR05013(Adipose Tissue) x rs543159	MAR05013	SPRMTDe	Adipose Tissue	Transport of Spermine in Adipose Tissue	SLC22A1	rs543159	6	160776017	C	A	chr6 160598596:161125454	SLC22A3(intron variant)	SLC22A3(source:GTEx); LPAL2(source:GTEx); LPA(source:GTEx); MRPL18(source:GTEx)	IGF2R(source:Interval)	-0.0411252	-5.43161	5.5847e-08	0.0017412	-0.0398708	15.5562	1.75582e-07	0.0048328	-0.0440954	-5.64687	1.63395e-08	0.000746185	-0.0420027	15.0758	2.8384e-07	0.00866851
MAR05013(Adipose Tissue) x rs3105749	MAR05013	SPRMTDe	Adipose Tissue	Transport of Spermine in Adipose Tissue	SLC22A1	rs3105749	6	160820978	A	G	chr6 160598596:161125454	SLC22A3(intron variant)	SLC22A3(source:GTEx); LPA(source:GTEx); LPAL2(source:GTEx)	IGF2R(source:Interval)	-0.04132	-5.51766	3.43549e-08	0.00124812	-0.0401846	15.5411	1.78262e-07	0.00487983	-0.0399385	-5.18137	2.20265e-07	0.00629423	-0.0381207	12.6447	3.22676e-06	0.0658718
MAR05013(Adipose Tissue) x rs3105752	MAR05013	SPRMTDe	Adipose Tissue	Transport of Spermine in Adipose Tissue	SLC22A1	rs3105752	6	160822925	G	A	chr6 160598596:161125454	SLC22A3(intron variant)	SLC22A3(source:GTEx); LPA(source:GTEx); LPAL2(source:GTEx)	IGF2R(source:Interval)	-0.04132	-5.51766	3.43549e-08	0.00124812	-0.0401847	15.5409	1.7829e-07	0.00487983	-0.0399385	-5.18137	2.20266e-07	0.00629423	-0.0381208	12.6446	3.22692e-06	0.0658718
MAR09583(Heart) x rs9458009	MAR09583	HMR_9583	Heart	Transport of Metformin in Heart	SLC22A1;SLC22A2	rs9458009	6	161120563	A	G	chr6 160598596:161125454	PLG(upstream gene variant);ENSG00000224477(intron variant)	LPA(source:GTEx)		-0.046715	-5.21679	1.8205e-07	0.0038016	-0.0510011	16.7987	5.10929e-08	0.00183543	-0.052362	-5.70213	1.18319e-08	0.000584716	-0.0573387	19.3073	4.16766e-09	0.000241472
MAR09583(Heart) x rs9457998	MAR09583	HMR_9583	Heart	Transport of Metformin in Heart	SLC22A1;SLC22A2	rs9457998	6	161109053	G	A	chr6 160598596:161125454	intergenic variant	LPA(source:GTEx)		-0.0462561	-5.21319	1.85618e-07	0.0038596	-0.0508104	16.9186	4.53127e-08	0.00167711	-0.0540201	-5.93611	2.91873e-09	0.000200875	-0.0591256	20.9135	8.37532e-10	7.64959e-05
MAR05013(Adipose Tissue) x rs4709425	MAR05013	SPRMTDe	Adipose Tissue	Transport of Spermine in Adipose Tissue	SLC22A1	rs4709425	6	160803457	T	A	chr6 160598596:161125454	SLC22A3(intron variant);ENSG00000287656(intron variant)	SLC22A3(source:GTEx); LPA(source:GTEx); LPAL2(source:GTEx)	IGF2R(source:Interval)	-0.0414865	-5.54038	3.01808e-08	0.00116123	-0.0403614	15.4676	1.91841e-07	0.00521559	-0.0398022	-5.16299	2.43033e-07	0.00674751	-0.0379758	12.589	3.41164e-06	0.0683226
MAR05013(Adipose Tissue) x rs3123634	MAR05013	SPRMTDe	Adipose Tissue	Transport of Spermine in Adipose Tissue	SLC22A1	rs3123634	6	160802239	T	C	chr6 160598596:161125454	SLC22A3(intron variant);ENSG00000287656(intron variant)	SLC22A3(source:GTEx); LPA(source:GTEx); LPAL2(source:GTEx)	IGF2R(source:Interval)	-0.041431	-5.53447	3.12176e-08	0.00119024	-0.0403046	15.4627	1.92796e-07	0.00521575	-0.039666	-5.14695	2.64762e-07	0.0072682	-0.0378657	12.5246	3.63844e-06	0.0718342
MAR05013(Adipose Tissue) x rs4235926	MAR05013	SPRMTDe	Adipose Tissue	Transport of Spermine in Adipose Tissue	SLC22A1	rs4235926	6	160806135	C	T	chr6 160598596:161125454	SLC22A3(intron variant);ENSG00000287656(non coding transcript exon variant)	SLC22A3(source:GTEx); LPA(source:GTEx); LPAL2(source:GTEx)	IGF2R(source:Interval)	-0.0413554	-5.52395	3.31468e-08	0.00124114	-0.0402391	15.4604	1.93232e-07	0.00521575	-0.0395785	-5.13528	2.81722e-07	0.00764785	-0.0377839	12.4966	3.74165e-06	0.0732797
MAR05013(Skeletal Muscle) x rs471516	MAR05013	SPRMTDe	Skeletal Muscle	Transport of Spermine in Skeletal Muscle	SLC22A1	rs471516	6	160718703	C	G	chr6 160598596:161125454	intergenic variant	SLC22A3(source:GTEx)		-0.0472724	-5.20557	1.934e-07	0.00400438	-0.0502819	15.842	1.33116e-07	0.00386039	-0.0473809	-5.06627	4.05686e-07	0.0103517	-0.0499538	14.7697	3.88284e-07	0.0111936
MAR05013(Adipose Tissue) x rs1317652	MAR05013	SPRMTDe	Adipose Tissue	Transport of Spermine in Adipose Tissue	SLC22A1	rs1317652	6	160807161	T	C	chr6 160598596:161125454	SLC22A3(intron variant);ENSG00000287656(intron variant)	SLC22A3(source:GTEx); LPA(source:GTEx); LPAL2(source:GTEx)	IGF2R(source:Interval)	-0.0413913	-5.53008	3.20077e-08	0.00120775	-0.0402646	15.4382	1.9757e-07	0.00530355	-0.0395664	-5.13442	2.83016e-07	0.00766168	-0.0377733	12.4576	3.89065e-06	0.0752533
MAR05013(Adipose Tissue) x rs884742	MAR05013	SPRMTDe	Adipose Tissue	Transport of Spermine in Adipose Tissue	SLC22A1	rs884742	6	160807432	A	C	chr6 160598596:161125454	SLC22A3(intron variant);ENSG00000287656(intron variant)	SLC22A3(source:GTEx); LPA(source:GTEx); LPAL2(source:GTEx)	IGF2R(source:Interval)	-0.0413223	-5.52103	3.37016e-08	0.00124812	-0.0402033	15.4242	2.0035e-07	0.00536344	-0.0394193	-5.1155	3.12916e-07	0.00831	-0.0376273	12.3787	4.20997e-06	0.0798901
MAR09583(Heart) x rs561438973	MAR09583	HMR_9583	Heart	Transport of Metformin in Heart	SLC22A1;SLC22A2	rs561438973	6	161104970	G	A	chr6 160598596:161125454	intergenic variant			-0.04711	-5.1976	2.01875e-07	0.00417101	-0.0514012	16.3872	7.71094e-08	0.00242267	-0.0546733	-5.87741	4.16737e-09	0.000264461	-0.0593922	20.2408	1.64168e-09	0.000123737
MAR05013(Adipose Tissue) x rs6905958	MAR05013	SPRMTDe	Adipose Tissue	Transport of Spermine in Adipose Tissue	SLC22A1	rs6905958	6	160797625	T	G	chr6 160598596:161125454	SLC22A3(intron variant);ENSG00000287656(intron variant)	SLC22A3(source:GTEx); LPA(source:GTEx); LPAL2(source:GTEx)	IGF2R(source:Interval)	-0.0412979	-5.5178	3.43272e-08	0.00124812	-0.040162	15.415	2.02207e-07	0.00539717	-0.0393796	-5.11007	3.22033e-07	0.00846796	-0.0375593	12.3761	4.22078e-06	0.0799399
MAR05013(Adipose Tissue) x rs2313453	MAR05013	SPRMTDe	Adipose Tissue	Transport of Spermine in Adipose Tissue	SLC22A1	rs2313453	6	160808044	T	C	chr6 160598596:161125454	SLC22A3(intron variant);ENSG00000287656(upstream gene variant)	SLC22A3(source:GTEx); LPA(source:GTEx); LPAL2(source:GTEx)	IGF2R(source:Interval)	-0.0413009	-5.51801	3.42863e-08	0.00124812	-0.0401766	15.4125	2.02715e-07	0.00539717	-0.0393758	-5.10987	3.22384e-07	0.00846796	-0.0375717	12.349	4.33681e-06	0.0816627
MAR01721(Skeletal Muscle) x rs9989421	MAR01721	STRDNCCRNt	Skeletal Muscle	Transport of Stearidonoyl-Carnitine [Mitochondria] in Skeletal Muscle	SLC25A20	rs9989421	16	75422584	G	A	chr16 75304623:75516739	CFDP1(intron variant)	BCAR1(source:GTEx and Interval); CFDP1(source:GTEx and Interval); TMEM170A(source:GTEx and Interval); ENSG00000280152(source:GTEx); CHST6(source:GTEx and Interval); ENSG00000261783(source:GTEx); ENSG00000261476(source:GTEx)	CFDP1(source:Interval)	0.0495194	5.45185	4.98495e-08	0.00162933	0.048394	15.3929	2.07453e-07	0.0055083	0.0359343	3.86374	0.000111665	0.399298	0.0352006	8.14844	0.000289534	0.57262
MAR05013(Adipose Tissue) x rs2872317	MAR05013	SPRMTDe	Adipose Tissue	Transport of Spermine in Adipose Tissue	SLC22A1	rs2872317	6	160819664	C	T	chr6 160598596:161125454	SLC22A3(intron variant)	SLC22A3(source:GTEx); LPA(source:GTEx); LPAL2(source:GTEx)	IGF2R(source:Interval)	-0.0411732	-5.49874	3.82508e-08	0.00135442	-0.040048	15.3675	2.12036e-07	0.00561473	-0.0398935	-5.17592	2.2679e-07	0.00640573	-0.0380746	12.5918	3.40211e-06	0.0682716
MAR05013(Adipose Tissue) x rs3123633	MAR05013	SPRMTDe	Adipose Tissue	Transport of Spermine in Adipose Tissue	SLC22A1	rs3123633	6	160799605	T	C	chr6 160598596:161125454	SLC22A3(intron variant);ENSG00000287656(intron variant)	SLC22A3(source:GTEx); LPA(source:GTEx); LPAL2(source:GTEx)	IGF2R(source:Interval)	-0.0412358	-5.50852	3.61859e-08	0.00130014	-0.0401192	15.3627	2.13055e-07	0.00562569	-0.0394799	-5.12285	3.00945e-07	0.00803576	-0.0376908	12.4305	3.99729e-06	0.0767482
MAR05013(Adipose Tissue) x rs512077	MAR05013	SPRMTDe	Adipose Tissue	Transport of Spermine in Adipose Tissue	SLC22A1	rs512077	6	160774928	A	G	chr6 160598596:161125454	SLC22A3(intron variant)	LPAL2(source:GTEx)		-0.0526838	-5.47703	4.32525e-08	0.00149364	-0.0523521	15.3349	2.20883e-07	0.00580184	-0.056862	-5.73738	9.61539e-09	0.000491988	-0.0564421	16.3816	7.76138e-08	0.00288406
MAR09583(Heart) x rs1998045	MAR09583	HMR_9583	Heart	Transport of Metformin in Heart	SLC22A1;SLC22A2	rs1998045	6	161097821	T	C	chr6 160598596:161125454	ENSG00000243831(upstream gene variant)	LPA(source:GTEx)		-0.0464198	-5.1756	2.27185e-07	0.00466437	-0.0505979	16.1351	9.91629e-08	0.00300912	-0.0534401	-5.81529	6.05306e-09	0.000360705	-0.0582234	19.8813	2.34953e-09	0.000153077
MAR01721(Skeletal Muscle) x rs11149813	MAR01721	STRDNCCRNt	Skeletal Muscle	Transport of Stearidonoyl-Carnitine [Mitochondria] in Skeletal Muscle	SLC25A20	rs11149813	16	75332655	G	A	chr16 75304623:75516739	CFDP1(intron variant)	BCAR1(source:GTEx and Interval); CFDP1(source:GTEx and Interval); TMEM170A(source:GTEx and Interval); ENSG00000280152(source:GTEx); ENSG00000261783(source:GTEx and Interval); CHST6(source:GTEx and Interval); ENSG00000261476(source:GTEx)	CFDP1(source:Interval)	0.0465386	5.18491	2.1612e-07	0.00445593	0.0454871	15.2854	2.3093e-07	0.00604949	0.033126	3.60337	0.000314117	0.588087	0.0323072	8.07559	0.000311389	0.577558
MAR01721(Skeletal Muscle) x rs12449177	MAR01721	STRDNCCRNt	Skeletal Muscle	Transport of Stearidonoyl-Carnitine [Mitochondria] in Skeletal Muscle	SLC25A20	rs12449177	16	75332603	C	G	chr16 75304623:75516739	CFDP1(intron variant)	BCAR1(source:GTEx and Interval); CFDP1(source:GTEx and Interval); TMEM170A(source:GTEx and Interval); ENSG00000280152(source:GTEx); CHST6(source:GTEx and Interval); ENSG00000261783(source:GTEx and Interval); ENSG00000261476(source:GTEx)	CFDP1(source:Interval)	0.0464429	5.16491	2.40557e-07	0.00491825	0.0453344	15.2512	2.3898e-07	0.00624362	0.033471	3.63564	0.000277289	0.56082	0.032591	8.15983	0.000286243	0.57262
MAR06246(Brain) x rs9457997	MAR06246	PROSTGE2t2	Brain	Transport of Prostaglandin E2 in Brain	SLC22A1;SLC22A2;SLC22A3;SLCO2A1;SLCO3A1	rs9457997	6	161107018	A	G	chr6 160598596:161125454	intergenic variant	LPA(source:GTEx)		0.0579749	5.36625	8.03903e-08	0.00222319	0.0585881	15.2459	2.41135e-07	0.00628312	0.0531524	4.78116	1.74284e-06	0.0343396	0.0535707	12.0487	5.87992e-06	0.103725
MAR05013(Adipose Tissue) x rs490275	MAR05013	SPRMTDe	Adipose Tissue	Transport of Spermine in Adipose Tissue	SLC22A1	rs490275	6	160765831	A	T	chr6 160598596:161125454	SLC22A3(upstream gene variant)	SLC22A3(source:GTEx); LPAL2(source:GTEx)	IGF2R(source:Interval)	-0.0417019	-5.53621	3.0908e-08	0.00118455	-0.0405128	15.2223	2.45179e-07	0.0063715	-0.0408234	-5.25726	1.46219e-07	0.00449365	-0.0388029	12.7422	2.92689e-06	0.0609894
MAR09583(Heart) x rs3127574	MAR09583	HMR_9583	Heart	Transport of Metformin in Heart	SLC22A1;SLC22A2	rs3127574	6	160791370	G	C	chr6 160598596:161125454	SLC22A3(intron variant);ENSG00000287656(non coding transcript exon variant)	SLC22A3(source:GTEx); LPA(source:GTEx); LPAL2(source:GTEx)	IGF2R(source:Interval)	-0.0386815	-5.37863	7.50556e-08	0.00213229	-0.0400608	15.1608	2.60709e-07	0.00666868	-0.0395938	-5.38363	7.29976e-08	0.00246849	-0.0412413	15.1906	2.53056e-07	0.00782618
MAR05013(Adipose Tissue) x rs505870	MAR05013	SPRMTDe	Adipose Tissue	Transport of Spermine in Adipose Tissue	SLC22A1	rs505870	6	160771363	C	A	chr6 160598596:161125454	SLC22A3(intron variant)	SLC22A3(source:GTEx); LPAL2(source:GTEx); LPA(source:GTEx)	IGF2R(source:Interval)	-0.0413623	-5.50017	3.79429e-08	0.0013484	-0.0401693	15.125	2.7024e-07	0.00689443	-0.0449198	-5.79495	6.83416e-09	0.000397554	-0.0428821	15.6825	1.54746e-07	0.00530635
MAR05013(Adipose Tissue) x rs555754	MAR05013	SPRMTDe	Adipose Tissue	Transport of Spermine in Adipose Tissue	SLC22A1	rs555754	6	160769423	G	A	chr6 160598596:161125454	SLC22A3(5 prime UTR variant)	SLC22A3(source:GTEx); LPAL2(source:GTEx); LPA(source:GTEx); ACAT2(source:GTEx)	IGF2R(source:Interval)	-0.0415795	-5.51987	3.39257e-08	0.00124812	-0.0403587	15.1089	2.74611e-07	0.00698769	-0.0447698	-5.76936	7.95716e-09	0.000441841	-0.0427806	15.5894	1.69853e-07	0.00574378
MAR05013(Adipose Tissue) x rs506823	MAR05013	SPRMTDe	Adipose Tissue	Transport of Spermine in Adipose Tissue	SLC22A1	rs506823	6	160771465	C	A	chr6 160598596:161125454	SLC22A3(intron variant)	SLC22A3(source:GTEx); LPAL2(source:GTEx); LPA(source:GTEx)	IGF2R(source:Interval)	-0.0413236	-5.49504	3.90619e-08	0.00137814	-0.040131	15.1003	2.76986e-07	0.00702983	-0.0448841	-5.79036	7.02367e-09	0.000405807	-0.0428474	15.658	1.5858e-07	0.00541879
MAR05013(Skeletal Muscle) x rs568567	MAR05013	SPRMTDe	Skeletal Muscle	Transport of Spermine in Skeletal Muscle	SLC22A1	rs568567	6	160705154	G	A	chr6 160598596:161125454	intergenic variant	SLC22A3(source:GTEx)		-0.0467349	-5.13696	2.79211e-07	0.00563778	-0.0497025	15.4745	1.92158e-07	0.00521559	-0.0471103	-5.02976	4.91106e-07	0.0121815	-0.0497295	14.6693	4.29286e-07	0.0121253
MAR05013(Adipose Tissue) x rs2136676	MAR05013	SPRMTDe	Adipose Tissue	Transport of Spermine in Adipose Tissue	SLC22A1	rs2136676	6	160808368	T	C	chr6 160598596:161125454	SLC22A3(intron variant);ENSG00000287656(upstream gene variant)	SLC22A3(source:GTEx); LPA(source:GTEx); LPAL2(source:GTEx)	IGF2R(source:Interval)	-0.0408787	-5.46204	4.70705e-08	0.00157006	-0.0397562	15.0873	2.80614e-07	0.00710345	-0.0392826	-5.09897	3.41513e-07	0.00887648	-0.0374864	12.2377	4.8472e-06	0.0890883
MAR05013(Adipose Tissue) x rs537937	MAR05013	SPRMTDe	Adipose Tissue	Transport of Spermine in Adipose Tissue	SLC22A1	rs537937	6	160766004	G	A	chr6 160598596:161125454	SLC22A3(upstream gene variant)	SLC22A3(source:GTEx); SLC22A2(source:GTEx)		-0.0415404	-5.51484	3.49091e-08	0.00126356	-0.0403422	15.0831	2.81774e-07	0.00711438	-0.0405771	-5.22541	1.73768e-07	0.00516766	-0.0385446	12.5719	3.4704e-06	0.0692155
MAR09583(Heart) x rs1998043	MAR09583	HMR_9583	Heart	Transport of Metformin in Heart	SLC22A1;SLC22A2	rs1998043	6	161097871	G	A	chr6 160598596:161125454	ENSG00000243831(upstream gene variant)			-0.0456923	-5.13163	2.87244e-07	0.00578257	-0.0495502	15.753	1.45184e-07	0.0041359	-0.0532832	-5.84324	5.11946e-09	0.000312698	-0.0577266	19.8332	2.46388e-09	0.000159464
MAR09583(Heart) x rs10945684	MAR09583	HMR_9583	Heart	Transport of Metformin in Heart	SLC22A1;SLC22A2	rs10945684	6	161110273	T	C	chr6 160598596:161125454	intergenic variant	LPA(source:GTEx)		0.0368468	5.13142	2.87565e-07	0.00578257	0.0411878	15.9223	1.21768e-07	0.00358379	0.0392125	5.33259	9.68222e-08	0.00313321	0.0436463	17.3151	3.02473e-08	0.00133154
MAR05013(Adipose Tissue) x rs117515500	MAR05013	SPRMTDe	Adipose Tissue	Transport of Spermine in Adipose Tissue	SLC22A1	rs117515500	6	161164724	T	C	chr6 161127125:161313619	PLG(intron variant);ENSG00000287558(non coding transcript exon variant)	SLC22A1(source:GTEx); LPAL2(source:GTEx)		-0.0848434	-5.42953	5.6504e-08	0.00174748	-0.0856852	15.2462	2.8898e-07	0.00727751	-0.0913391	-5.70821	1.14172e-08	0.000569278	-0.0909464	16.8659	5.89523e-08	0.00228624
MAR05013(Adipose Tissue) x rs3105748	MAR05013	SPRMTDe	Adipose Tissue	Transport of Spermine in Adipose Tissue	SLC22A1	rs3105748	6	160810720	T	C	chr6 160598596:161125454	SLC22A3(intron variant);ENSG00000287656(upstream gene variant)	SLC22A3(source:GTEx); LPA(source:GTEx); LPAL2(source:GTEx)	IGF2R(source:Interval)	-0.0408821	-5.46143	4.72326e-08	0.00157006	-0.0397478	15.0422	2.93549e-07	0.00737358	-0.0395408	-5.13094	2.88293e-07	0.00776156	-0.037746	12.4012	4.11622e-06	0.0787224
MAR09583(Heart) x rs2115868	MAR09583	HMR_9583	Heart	Transport of Metformin in Heart	SLC22A1;SLC22A2	rs2115868	6	161099959	A	T	chr6 160598596:161125454	ENSG00000243831(upstream gene variant)	LPA(source:GTEx); PLG(source:GTEx)		-0.0458944	-5.1237	2.99598e-07	0.00599984	-0.0498893	15.8473	1.32161e-07	0.00385483	-0.0532644	-5.80359	6.49113e-09	0.000379861	-0.0578328	19.6551	2.94445e-09	0.00018149
MAR09583(Heart) x rs9457991	MAR09583	HMR_9583	Heart	Transport of Metformin in Heart	SLC22A1;SLC22A2	rs9457991	6	161099290	C	T	chr6 160598596:161125454	ENSG00000243831(upstream gene variant)	LPA(source:GTEx); PLG(source:GTEx)		-0.0458116	-5.11557	3.12788e-07	0.00618791	-0.0498298	15.7985	1.38773e-07	0.00401175	-0.0532779	-5.80611	6.39392e-09	0.00037712	-0.0578741	19.6862	2.85429e-09	0.000177672
MAR05013(Skeletal Muscle) x rs55754459	MAR05013	SPRMTDe	Skeletal Muscle	Transport of Spermine in Skeletal Muscle	SLC22A1	rs55754459	6	161551176	G	A	chr6 161383079:161551176	AGPAT4(3 prime UTR variant)	AGPAT4(source:GTEx)		-0.0878803	-5.32136	1.02996e-07	0.0025289	-0.0925471	15.1965	3.16498e-07	0.00792964	-0.0909508	-5.39034	7.03259e-08	0.0023864	-0.0917384	14.475	6.32425e-07	0.0163941
MAR05013(Adipose Tissue) x rs518295	MAR05013	SPRMTDe	Adipose Tissue	Transport of Spermine in Adipose Tissue	SLC22A1	rs518295	6	160775578	G	T	chr6 160598596:161125454	SLC22A3(intron variant)	SLC22A3(source:GTEx); LPAL2(source:GTEx); LPA(source:GTEx)	IGF2R(source:Interval)	-0.0409917	-5.4313	5.59444e-08	0.0017412	-0.0398192	14.9531	3.20903e-07	0.00800736	-0.0442385	-5.68462	1.31102e-08	0.000640617	-0.0421542	15.0633	2.87422e-07	0.00875056
MAR06246(Brain) x rs9457991	MAR06246	PROSTGE2t2	Brain	Transport of Prostaglandin E2 in Brain	SLC22A1;SLC22A2;SLC22A3;SLCO2A1;SLCO3A1	rs9457991	6	161099290	C	T	chr6 160598596:161125454	ENSG00000243831(upstream gene variant)	LPA(source:GTEx); PLG(source:GTEx)		0.0583794	5.40267	6.56568e-08	0.00192112	0.0588498	14.9587	3.21252e-07	0.00800736	0.0501969	4.51312	6.38795e-06	0.0711841	0.0504811	10.481	2.81647e-05	0.230141
MAR01721(Skeletal Muscle) x rs10781977	MAR01721	STRDNCCRNt	Skeletal Muscle	Transport of Stearidonoyl-Carnitine [Mitochondria] in Skeletal Muscle	SLC25A20	rs10781977	16	75342932	G	A	chr16 75304623:75516739	CFDP1(intron variant)	BCAR1(source:GTEx and Interval); CFDP1(source:GTEx and Interval); TMEM170A(source:GTEx and Interval); ENSG00000280152(source:GTEx); CHST6(source:GTEx and Interval); ENSG00000261783(source:GTEx)	CFDP1(source:Interval)	0.0461474	5.14033	2.74263e-07	0.00554933	0.0450991	14.9526	3.22059e-07	0.00800736	0.0333347	3.62481	0.000289177	0.568898	0.0325125	7.91845	0.000364359	0.596864
MAR05013(Adipose Tissue) x rs639426	MAR05013	SPRMTDe	Adipose Tissue	Transport of Spermine in Adipose Tissue	SLC22A1	rs639426	6	160771766	G	A	chr6 160598596:161125454	SLC22A3(intron variant)	SLC22A3(source:GTEx); LPAL2(source:GTEx); LPA(source:GTEx)	IGF2R(source:Interval)	-0.0410834	-5.46315	4.67748e-08	0.00157006	-0.0398828	14.9421	3.24448e-07	0.00801195	-0.0447598	-5.774	7.74113e-09	0.000437693	-0.0427244	15.565	1.74033e-07	0.00585181
MAR05013(Adipose Tissue) x rs509707	MAR05013	SPRMTDe	Adipose Tissue	Transport of Spermine in Adipose Tissue	SLC22A1	rs509707	6	160771810	C	T	chr6 160598596:161125454	SLC22A3(intron variant)	SLC22A3(source:GTEx); LPAL2(source:GTEx); LPA(source:GTEx)	IGF2R(source:Interval)	-0.041083	-5.46311	4.67864e-08	0.00157006	-0.0398824	14.9415	3.24641e-07	0.00801195	-0.0447586	-5.77385	7.7481e-09	0.000437693	-0.0427228	15.5638	1.74246e-07	0.00585181
MAR06246(Brain) x rs5014650	MAR06246	PROSTGE2t2	Brain	Transport of Prostaglandin E2 in Brain	SLC22A1;SLC22A2;SLC22A3;SLCO2A1;SLCO3A1	rs5014650	6	161099503	A	G	chr6 160598596:161125454	ENSG00000243831(upstream gene variant)	LPA(source:GTEx); PLG(source:GTEx)		0.058323	5.39788	6.74316e-08	0.00196156	0.0587925	14.9447	3.25756e-07	0.00801767	0.0500436	4.50067	6.77391e-06	0.0738843	0.0503537	10.4355	2.94742e-05	0.236786
MAR05013(Adipose Tissue) x rs637614	MAR05013	SPRMTDe	Adipose Tissue	Transport of Spermine in Adipose Tissue	SLC22A1	rs637614	6	160772133	T	C	chr6 160598596:161125454	SLC22A3(intron variant)	SLC22A3(source:GTEx); LPAL2(source:GTEx); LPA(source:GTEx)	IGF2R(source:Interval)	-0.0410523	-5.45929	4.78045e-08	0.00158368	-0.0398503	14.9236	3.30512e-07	0.00809794	-0.0447251	-5.76979	7.9369e-09	0.000441841	-0.0426859	15.5415	1.7817e-07	0.00594276
MAR05013(Adipose Tissue) x rs506799	MAR05013	SPRMTDe	Adipose Tissue	Transport of Spermine in Adipose Tissue	SLC22A1	rs506799	6	160764901	T	C	chr6 160598596:161125454	SLC22A3(upstream gene variant)	SLC22A3(source:GTEx); LPAL2(source:GTEx)	IGF2R(source:Interval)	-0.041063	-5.4462	5.14561e-08	0.00165419	-0.0398697	14.9231	3.30674e-07	0.00809794	-0.0402168	-5.17838	2.23823e-07	0.00635867	-0.0382201	12.3508	4.32912e-06	0.0816627
MAR05013(Adipose Tissue) x rs609562	MAR05013	SPRMTDe	Adipose Tissue	Transport of Spermine in Adipose Tissue	SLC22A1	rs609562	6	160773819	T	C	chr6 160598596:161125454	SLC22A3(intron variant)	SLC22A3(source:GTEx); LPAL2(source:GTEx); LPA(source:GTEx)	IGF2R(source:Interval)	-0.0410681	-5.46147	4.72201e-08	0.00157006	-0.0398794	14.918	3.32365e-07	0.008119	-0.0447367	-5.77141	7.86104e-09	0.000441521	-0.0427079	15.5473	1.77142e-07	0.00592871
MAR01721(Skeletal Muscle) x rs8046949	MAR01721	STRDNCCRNt	Skeletal Muscle	Transport of Stearidonoyl-Carnitine [Mitochondria] in Skeletal Muscle	SLC25A20	rs8046949	16	75420609	C	T	chr16 75304623:75516739	CFDP1(intron variant)	BCAR1(source:GTEx and Interval); CFDP1(source:GTEx and Interval); TMEM170A(source:GTEx and Interval); ENSG00000280152(source:GTEx); CHST6(source:GTEx and Interval); ENSG00000261783(source:GTEx)	CFDP1(source:Interval)	0.0480258	5.307	1.11447e-07	0.0025289	0.0468795	14.9021	3.38761e-07	0.00825461	0.0338332	3.6534	0.000258789	0.545832	0.0330666	7.37997	0.000624221	0.667915
MAR05013(Adipose Tissue) x rs695174	MAR05013	SPRMTDe	Adipose Tissue	Transport of Spermine in Adipose Tissue	SLC22A1	rs695174	6	160775510	G	A	chr6 160598596:161125454	SLC22A3(intron variant)	SLC22A3(source:GTEx); LPAL2(source:GTEx); LPA(source:GTEx)	IGF2R(source:Interval)	-0.0409561	-5.42628	5.75417e-08	0.00176036	-0.0397561	14.8925	3.40939e-07	0.00828699	-0.0441606	-5.67447	1.39123e-08	0.000669765	-0.042037	14.9828	3.11496e-07	0.00930949
MAR09583(Heart) x rs5014650	MAR09583	HMR_9583	Heart	Transport of Metformin in Heart	SLC22A1;SLC22A2	rs5014650	6	161099503	A	G	chr6 160598596:161125454	ENSG00000243831(upstream gene variant)	LPA(source:GTEx); PLG(source:GTEx)		-0.0456562	-5.09706	3.44969e-07	0.00679703	-0.0496448	15.6787	1.56408e-07	0.00443383	-0.0531377	-5.78951	7.05908e-09	0.000405807	-0.0576996	19.5605	3.23621e-09	0.000196441
MAR09583(Heart) x rs675162	MAR09583	HMR_9583	Heart	Transport of Metformin in Heart	SLC22A1;SLC22A2	rs675162	6	160776325	A	G	chr6 160598596:161125454	SLC22A3(intron variant)	SLC22A3(source:GTEx); LPAL2(source:GTEx); LPA(source:GTEx)	IGF2R(source:Interval)	-0.0384981	-5.30823	1.10696e-07	0.0025289	-0.0399005	14.8791	3.45543e-07	0.00837806	-0.0393073	-5.29581	1.18488e-07	0.00371142	-0.0409673	14.6943	4.15659e-07	0.0118431
MAR05013(Adipose Tissue) x rs316174	MAR05013	SPRMTDe	Adipose Tissue	Transport of Spermine in Adipose Tissue	SLC22A1	rs316174	6	160760078	A	G	chr6 160598596:161125454	intergenic variant	SLC22A3(source:GTEx); LPAL2(source:GTEx)	IGF2R(source:Interval)	-0.0410193	-5.44057	5.31115e-08	0.0017018	-0.0398279	14.8756	3.46764e-07	0.00838687	-0.040141	-5.16888	2.35496e-07	0.00655688	-0.0381484	12.3044	4.5346e-06	0.0844114
MAR01721(Skeletal Muscle) x rs4888422	MAR01721	STRDNCCRNt	Skeletal Muscle	Transport of Stearidonoyl-Carnitine [Mitochondria] in Skeletal Muscle	SLC25A20	rs4888422	16	75470576	G	A	chr16 75304623:75516739	ENSG00000274220(downstream gene variant);CFDP1(upstream gene variant)	CFDP1(source:Interval); ENSG00000261783(source:Interval); BCAR1(source:Interval); CHST6(source:Interval); TMEM170A(source:Interval); ADAT1(source:Interval)	CFDP1(source:Interval)	0.0445358	5.30204	1.14513e-07	0.00257861	0.0440192	14.8676	3.49821e-07	0.00842196	0.030991	3.60934	0.000306976	0.582304	0.0308205	8.71321	0.000164495	0.497579
MAR05013(Adipose Tissue) x rs4709426	MAR05013	SPRMTDe	Adipose Tissue	Transport of Spermine in Adipose Tissue	SLC22A1	rs4709426	6	160813327	G	C	chr6 160598596:161125454	SLC22A3(intron variant)	SLC22A3(source:GTEx); LPA(source:GTEx); LPAL2(source:GTEx)	IGF2R(source:Interval)	-0.0407076	-5.4373	5.40953e-08	0.00171354	-0.0395621	14.8665	3.49939e-07	0.00842196	-0.0394631	-5.12002	3.05505e-07	0.0081353	-0.0376446	12.3363	4.39239e-06	0.0825502
MAR05013(Adipose Tissue) x rs539958	MAR05013	SPRMTDe	Adipose Tissue	Transport of Spermine in Adipose Tissue	SLC22A1	rs539958	6	160772842	C	T	chr6 160598596:161125454	SLC22A3(intron variant)	SLC22A3(source:GTEx); LPAL2(source:GTEx); LPA(source:GTEx)	IGF2R(source:Interval)	-0.0409732	-5.44902	5.06487e-08	0.00164994	-0.0397705	14.8488	3.56193e-07	0.00855142	-0.044647	-5.75998	8.41221e-09	0.000451911	-0.0426068	15.4789	1.89677e-07	0.00624135
MAR01721(Skeletal Muscle) x rs4888398	MAR01721	STRDNCCRNt	Skeletal Muscle	Transport of Stearidonoyl-Carnitine [Mitochondria] in Skeletal Muscle	SLC25A20	rs4888398	16	75421164	G	C	chr16 75304623:75516739	CFDP1(intron variant)	BCAR1(source:GTEx and Interval); CFDP1(source:GTEx and Interval); TMEM170A(source:GTEx and Interval); ENSG00000280152(source:GTEx); CHST6(source:GTEx and Interval); ENSG00000261783(source:GTEx)	CFDP1(source:Interval)	0.0479368	5.29773	1.17248e-07	0.0026089	0.0467866	14.8492	3.57149e-07	0.00855335	0.033714	3.64099	0.000271589	0.555969	0.0329407	7.33878	0.000650463	0.673851
MAR05013(Adipose Tissue) x rs668871	MAR05013	SPRMTDe	Adipose Tissue	Transport of Spermine in Adipose Tissue	SLC22A1	rs668871	6	160769811	C	T	chr6 160598596:161125454	SLC22A3(synonymous variant)	SLC22A3(source:GTEx); LPAL2(source:GTEx); LPA(source:GTEx)	IGF2R(source:Interval)	-0.0407989	-5.41823	6.01934e-08	0.00180448	-0.0395688	14.8251	3.64741e-07	0.00871382	-0.0429424	-5.53636	3.08817e-08	0.00122684	-0.0409279	14.2863	6.2505e-07	0.0162461
MAR01721(Skeletal Muscle) x rs4888397	MAR01721	STRDNCCRNt	Skeletal Muscle	Transport of Stearidonoyl-Carnitine [Mitochondria] in Skeletal Muscle	SLC25A20	rs4888397	16	75421082	G	A	chr16 75304623:75516739	CFDP1(intron variant)	BCAR1(source:GTEx and Interval); CFDP1(source:GTEx and Interval); TMEM170A(source:GTEx and Interval); ENSG00000280152(source:GTEx); CHST6(source:GTEx and Interval); ENSG00000261783(source:GTEx)	CFDP1(source:Interval)	0.0478717	5.29108	1.21599e-07	0.00267649	0.0467149	14.8228	3.66719e-07	0.00873969	0.0336525	3.63476	0.000278244	0.561695	0.0328716	7.32391	0.000660206	0.675711
MAR06246(Brain) x rs2115868	MAR06246	PROSTGE2t2	Brain	Transport of Prostaglandin E2 in Brain	SLC22A1;SLC22A2;SLC22A3;SLCO2A1;SLCO3A1	rs2115868	6	161099959	A	T	chr6 160598596:161125454	ENSG00000243831(upstream gene variant)	LPA(source:GTEx); PLG(source:GTEx)		0.0580713	5.37348	7.72293e-08	0.00216389	0.0585146	14.8097	3.72793e-07	0.00885576	0.0498664	4.48416	7.32032e-06	0.0785532	0.0501807	10.3718	3.14117e-05	0.24383
MAR05013(Adipose Tissue) x rs416879	MAR05013	SPRMTDe	Adipose Tissue	Transport of Spermine in Adipose Tissue	SLC22A1	rs416879	6	160774838	A	G	chr6 160598596:161125454	SLC22A3(intron variant)	SLC22A3(source:GTEx); LPAL2(source:GTEx); LPA(source:GTEx)	IGF2R(source:Interval)	-0.0409067	-5.43865	5.36861e-08	0.00170901	-0.0397078	14.8016	3.73402e-07	0.00885576	-0.0445958	-5.75164	8.83817e-09	0.000461893	-0.0425691	15.4426	1.96697e-07	0.00632214
MAR05013(Adipose Tissue) x rs539298	MAR05013	SPRMTDe	Adipose Tissue	Transport of Spermine in Adipose Tissue	SLC22A1	rs539298	6	160770360	A	G	chr6 160598596:161125454	SLC22A3(intron variant)	SLC22A3(source:GTEx); LPAL2(source:GTEx); LPA(source:GTEx)	IGF2R(source:Interval)	-0.0408845	-5.43552	5.46381e-08	0.00172047	-0.0396791	14.7844	3.79852e-07	0.00896521	-0.044661	-5.75971	8.4261e-09	0.000451911	-0.0426307	15.4852	1.88485e-07	0.00624135
MAR05013(Adipose Tissue) x rs474513	MAR05013	SPRMTDe	Adipose Tissue	Transport of Spermine in Adipose Tissue	SLC22A1	rs474513	6	160770312	A	G	chr6 160598596:161125454	SLC22A3(intron variant)	SLC22A3(source:GTEx); LPAL2(source:GTEx); LPA(source:GTEx)	IGF2R(source:Interval)	-0.0408817	-5.43515	5.47504e-08	0.00172047	-0.0396761	14.7819	3.80837e-07	0.0089668	-0.0446577	-5.75929	8.44699e-09	0.000451911	-0.0426268	15.4822	1.89052e-07	0.00624135
MAR06246(Brain) x rs7758766	MAR06246	PROSTGE2t2	Brain	Transport of Prostaglandin E2 in Brain	SLC22A1;SLC22A2;SLC22A3;SLCO2A1;SLCO3A1	rs7758766	6	161106508	T	G	chr6 160598596:161125454	intergenic variant	LPA(source:GTEx); PLG(source:GTEx)		0.0570553	5.29741	1.1746e-07	0.0026089	0.0575687	14.776	3.85523e-07	0.00905533	0.0510834	4.60899	4.04624e-06	0.0553827	0.0515366	11.2705	1.27946e-05	0.152301
MAR04436(Liver) x rs4252051	MAR04436	r2308	Liver	Histamine/Glutathione-HCO3 Antiport in Liver	SLCO1A2;SLCO1B3	rs4252051	6	161122216	C	T	chr6 160598596:161125454	PLG(upstream gene variant);ENSG00000224477(downstream gene variant)			0.05146	5.0756	3.86272e-07	0.00744379	0.055784	15.9674	1.17399e-07	0.00347615	0.0529967	5.09743	3.4429e-07	0.00892491	0.0584166	16.117	1.01051e-07	0.00360423
MAR05013(Adipose Tissue) x rs3106166	MAR05013	SPRMTDe	Adipose Tissue	Transport of Spermine in Adipose Tissue	SLC22A1	rs3106166	6	160838361	G	A	chr6 160598596:161125454	SLC22A3(intron variant)	SLC22A3(source:GTEx); LPAL2(source:GTEx); LPA(source:GTEx)		-0.0404955	-5.32429	1.01349e-07	0.0025289	-0.038923	14.7448	3.95234e-07	0.00926114	-0.0353946	-4.51421	6.35538e-06	0.0710642	-0.0333675	10.7399	2.16747e-05	0.196198
MAR06246(Brain) x rs9457998	MAR06246	PROSTGE2t2	Brain	Transport of Prostaglandin E2 in Brain	SLC22A1;SLC22A2;SLC22A3;SLCO2A1;SLCO3A1	rs9457998	6	161109053	G	A	chr6 160598596:161125454	intergenic variant	LPA(source:GTEx)		0.0558282	5.21608	1.82745e-07	0.00380797	0.0564152	14.747	3.96815e-07	0.00927596	0.0510531	4.63191	3.62302e-06	0.0523776	0.0515229	11.5511	9.66595e-06	0.13286
MAR09583(Heart) x rs79261638	MAR09583	HMR_9583	Heart	Transport of Metformin in Heart	SLC22A1;SLC22A2	rs79261638	6	161224445	C	T	chr6 161127125:161313619	intergenic variant	SLC22A1(source:GTEx); LPAL2(source:GTEx)		-0.0729408	-5.14561	2.66646e-07	0.0054064	-0.0784217	14.9537	4.04188e-07	0.00940973	-0.0604164	-4.16569	3.10419e-05	0.208498	-0.0666041	10.3824	3.44498e-05	0.258581
MAR05013(Adipose Tissue) x rs541091	MAR05013	SPRMTDe	Adipose Tissue	Transport of Spermine in Adipose Tissue	SLC22A1	rs541091	6	160770552	G	A	chr6 160598596:161125454	SLC22A3(intron variant)	SLC22A3(source:GTEx); LPAL2(source:GTEx); LPA(source:GTEx)	IGF2R(source:Interval)	-0.0408185	-5.42639	5.75047e-08	0.00176036	-0.0396231	14.7217	4.04464e-07	0.00940973	-0.0446234	-5.7544	8.69478e-09	0.000459312	-0.0426046	15.4519	1.94867e-07	0.00632214
MAR04436(Liver) x rs4252185	MAR04436	r2308	Liver	Histamine/Glutathione-HCO3 Antiport in Liver	SLCO1A2;SLCO1B3	rs4252185	6	161123451	C	T	chr6 160598596:161125454	PLG(intron variant);ENSG00000224477(downstream gene variant)	SLC22A3(source:GTEx); SLC22A2(source:GTEx)		0.0648462	5.21105	1.8777e-07	0.00389607	0.0661612	14.735	4.08618e-07	0.00947581	0.0479773	3.79178	0.000149574	0.452138	0.0468895	6.94135	0.000971948	0.734908
MAR05013(Adipose Tissue) x rs655185	MAR05013	SPRMTDe	Adipose Tissue	Transport of Spermine in Adipose Tissue	SLC22A1	rs655185	6	160770543	A	G	chr6 160598596:161125454	SLC22A3(intron variant)	SLC22A3(source:GTEx); LPAL2(source:GTEx); LPA(source:GTEx)	IGF2R(source:Interval)	-0.0407987	-5.42375	5.83604e-08	0.00177126	-0.0396042	14.7099	4.09244e-07	0.00947581	-0.0446054	-5.75207	8.81553e-09	0.000461893	-0.0425883	15.4404	1.97121e-07	0.00632214
MAR04428(Adipose Tissue) x rs386453	MAR04428	HISDC	Adipose Tissue	Histidine Decarboxylase in Adipose Tissue	DDC;HDC	rs386453	6	160759840	C	T	chr6 160598596:161125454	intergenic variant	SLC22A1(source:GTEx and Interval); LPAL2(source:GTEx)		0.0621146	5.21915	1.79741e-07	0.00376142	0.0641981	14.7129	4.14484e-07	0.00957446	0.0759131	6.18928	6.04415e-10	6.31358e-05	0.077353	20.1214	1.88054e-09	0.000132217
MAR05013(Adipose Tissue) x rs519118	MAR05013	SPRMTDe	Adipose Tissue	Transport of Spermine in Adipose Tissue	SLC22A1	rs519118	6	160775652	T	G	chr6 160598596:161125454	SLC22A3(intron variant)	SLC22A3(source:GTEx); LPAL2(source:GTEx); LPA(source:GTEx)	IGF2R(source:Interval)	-0.0405767	-5.37396	7.70273e-08	0.00216389	-0.0394004	14.686	4.19128e-07	0.0096589	-0.0438262	-5.62989	1.80321e-08	0.000803113	-0.0417585	14.7661	3.86866e-07	0.0111857
MAR05013(Adipose Tissue) x rs501470	MAR05013	SPRMTDe	Adipose Tissue	Transport of Spermine in Adipose Tissue	SLC22A1	rs501470	6	160770918	T	G	chr6 160598596:161125454	SLC22A3(intron variant)	SLC22A3(source:GTEx); LPAL2(source:GTEx); LPA(source:GTEx)	IGF2R(source:Interval)	-0.0407408	-5.41675	6.06934e-08	0.00181391	-0.0395551	14.6803	4.21544e-07	0.00969172	-0.0443636	-5.72222	1.05142e-08	0.000532401	-0.04234	15.2805	2.31309e-07	0.00719918
MAR09583(Heart) x rs673736	MAR09583	HMR_9583	Heart	Transport of Metformin in Heart	SLC22A1;SLC22A2	rs673736	6	160776653	G	A	chr6 160598596:161125454	SLC22A3(intron variant)	SLC22A3(source:GTEx); LPA(source:GTEx); LPAL2(source:GTEx)	IGF2R(source:Interval)	-0.0385406	-5.28848	1.23334e-07	0.00270252	-0.0398447	14.6697	4.26039e-07	0.00977208	-0.0391516	-5.24574	1.55654e-07	0.00472418	-0.0407374	14.4034	5.55988e-07	0.0147652
MAR05013(Skeletal Muscle) x rs688359	MAR05013	SPRMTDe	Skeletal Muscle	Transport of Spermine in Skeletal Muscle	SLC22A1	rs688359	6	160465291	G	A	chr6 160242487:160557643	IGF2R(intron variant)			-0.0413924	-5.05072	4.40149e-07	0.00836869	-0.0494387	19.8504	2.40037e-09	0.0001712	-0.0372403	-4.40652	1.05045e-05	0.0992341	-0.0428202	13.1603	1.9277e-06	0.043508
MAR04436(Liver) x rs4252052	MAR04436	r2308	Liver	Histamine/Glutathione-HCO3 Antiport in Liver	SLCO1A2;SLCO1B3	rs4252052	6	161122221	T	C	chr6 160598596:161125454	PLG(upstream gene variant);ENSG00000224477(downstream gene variant)			0.0510354	5.03714	4.72541e-07	0.00893243	0.0553502	15.6569	1.60088e-07	0.00447092	0.052355	5.03687	4.73196e-07	0.0117971	0.0577529	15.7145	1.5106e-07	0.00521655
MAR09583(Heart) x rs9456496	MAR09583	HMR_9583	Heart	Transport of Metformin in Heart	SLC22A1;SLC22A2	rs9456496	6	160443390	G	A	chr6 160242487:160557643	IGF2R(intron variant)	IGF2R(source:GTEx); PNLDC1(source:GTEx)	IGF2R(source:Interval)	-0.0481598	-5.03605	4.75227e-07	0.00896586	-0.0522674	14.9539	3.24703e-07	0.00801195	-0.0429132	-4.37235	1.22915e-05	0.110712	-0.0474816	11.8546	7.16334e-06	0.114017
MAR06246(Brain) x rs1998043	MAR06246	PROSTGE2t2	Brain	Transport of Prostaglandin E2 in Brain	SLC22A1;SLC22A2;SLC22A3;SLCO2A1;SLCO3A1	rs1998043	6	161097871	G	A	chr6 160598596:161125454	ENSG00000243831(upstream gene variant)			0.0570259	5.29861	1.16687e-07	0.0026089	0.0577353	14.5471	4.84558e-07	0.0110624	0.0493934	4.46096	8.15916e-06	0.0841075	0.0499274	10.407	3.0323e-05	0.239455
MAR05013(Adipose Tissue) x rs1810126	MAR05013	SPRMTDe	Adipose Tissue	Transport of Spermine in Adipose Tissue	SLC22A1	rs1810126	6	160872151	T	C	chr6 160598596:161125454	LPAL2(downstream gene variant);SLC22A3(3 prime UTR variant)	SLC22A3(source:GTEx); LPA(source:GTEx); SLC22A1(source:Interval); LPAL2(source:GTEx)		-0.0379102	-5.0275	4.96921e-07	0.00926781	-0.0366421	15.4737	1.90729e-07	0.00520571	-0.0377721	-4.85193	1.22263e-06	0.0256959	-0.0361416	11.9541	6.43736e-06	0.106629
MAR05013(Adipose Tissue) x rs2063347	MAR05013	SPRMTDe	Adipose Tissue	Transport of Spermine in Adipose Tissue	SLC22A1	rs2063347	6	160882029	A	G	chr6 160598596:161125454	LPAL2(intron variant)	SLC22A3(source:GTEx); LPA(source:GTEx); SLC22A1(source:Interval); LPAL2(source:GTEx)		-0.0379689	-5.02576	5.01442e-07	0.00931657	-0.0367608	15.2074	2.48911e-07	0.00641728	-0.0380417	-4.87482	1.08908e-06	0.0236519	-0.0365489	12.0863	5.64007e-06	0.100217
MAR04436(Liver) x rs2315065	MAR04436	r2308	Liver	Histamine/Glutathione-HCO3 Antiport in Liver	SLCO1A2;SLCO1B3	rs2315065	6	161108144	A	C	chr6 160598596:161125454	intergenic variant	SLC22A3(source:GTEx); SLC22A2(source:GTEx)		0.0625557	5.12711	2.94216e-07	0.00590416	0.0637783	14.5098	5.10117e-07	0.0116187	0.0470759	3.79243	0.000149182	0.452138	0.0461239	7.10526	0.000824727	0.709166
MAR05013(Adipose Tissue) x rs520829	MAR05013	SPRMTDe	Adipose Tissue	Transport of Spermine in Adipose Tissue	SLC22A1	rs520829	6	160767905	T	G	chr6 160598596:161125454	SLC22A3(upstream gene variant)	SLC22A3(source:GTEx); LPAL2(source:GTEx); ACAT2(source:GTEx)	IGF2R(source:Interval)	-0.0407808	-5.40647	6.42796e-08	0.00189215	-0.0395533	14.4845	5.12716e-07	0.0116508	-0.0427004	-5.49871	3.82582e-08	0.00142707	-0.0407086	14.0584	7.8504e-07	0.0198758
MAR06246(Brain) x rs4252053	MAR06246	PROSTGE2t2	Brain	Transport of Prostaglandin E2 in Brain	SLC22A1;SLC22A2;SLC22A3;SLCO2A1;SLCO3A1	rs4252053	6	161122274	G	A	chr6 160598596:161125454	PLG(upstream gene variant);ENSG00000224477(downstream gene variant)			0.0560963	5.18413	2.17022e-07	0.00446509	0.0567472	14.4879	5.14179e-07	0.0116569	0.0521938	4.68534	2.79494e-06	0.0458297	0.0527743	11.939	6.56112e-06	0.107723
MAR04428(Adipose Tissue) x rs9364561	MAR04428	HISDC	Adipose Tissue	Histidine Decarboxylase in Adipose Tissue	DDC;HDC	rs9364561	6	160988675	C	T	chr6 160598596:161125454	LPA(intron variant)	SLC22A3(source:GTEx)		0.039856	5.018	5.22112e-07	0.00962738	0.0471258	19.6682	2.87712e-09	0.000200806	0.0398667	4.88008	1.06042e-06	0.0233408	0.0459405	17.9447	1.61173e-08	0.000783642
MAR06246(Brain) x rs528250029	MAR06246	PROSTGE2t2	Brain	Transport of Prostaglandin E2 in Brain	SLC22A1;SLC22A2;SLC22A3;SLCO2A1;SLCO3A1	rs528250029	6	161105153	G	A	chr6 160598596:161125454	intergenic variant			0.0570199	5.25606	1.47175e-07	0.00314042	0.0574617	14.3504	5.89881e-07	0.0132807	0.0522201	4.67318	2.96572e-06	0.0473532	0.052663	11.3073	1.23334e-05	0.148806
MAR05013(Adipose Tissue) x rs439691	MAR05013	SPRMTDe	Adipose Tissue	Transport of Spermine in Adipose Tissue	SLC22A1	rs439691	6	160738492	A	G	chr6 160598596:161125454	intergenic variant	SLC22A3(source:GTEx)		-0.0403499	-5.39728	6.76579e-08	0.00196205	-0.0389873	14.2907	6.22313e-07	0.0139787	-0.0361241	-4.69057	2.72442e-06	0.0454658	-0.0340196	9.95431	4.75415e-05	0.308573
MAR05013(Adipose Tissue) x rs487152	MAR05013	SPRMTDe	Adipose Tissue	Transport of Spermine in Adipose Tissue	SLC22A1	rs487152	6	160774486	C	A	chr6 160598596:161125454	SLC22A3(intron variant)	SLC22A3(source:GTEx); LPAL2(source:GTEx); LPA(source:GTEx)	IGF2R(source:Interval)	-0.0400775	-5.3228	1.0218e-07	0.0025289	-0.0389632	14.2762	6.31436e-07	0.0141402	-0.0438534	-5.6489	1.61482e-08	0.000740911	-0.0418678	14.8795	3.4541e-07	0.0101983
MAR06246(Brain) x rs58247541	MAR06246	PROSTGE2t2	Brain	Transport of Prostaglandin E2 in Brain	SLC22A1;SLC22A2;SLC22A3;SLCO2A1;SLCO3A1	rs58247541	6	161100495	C	A	chr6 160598596:161125454	ENSG00000243831(upstream gene variant)	LPA(source:GTEx)		0.0577628	5.27577	1.32203e-07	0.00285209	0.0582389	14.2811	6.32396e-07	0.0141402	0.054897	4.86541	1.14219e-06	0.0245328	0.0552967	12.2042	5.03497e-06	0.0918022
MAR05013(Adipose Tissue) x rs650154	MAR05013	SPRMTDe	Adipose Tissue	Transport of Spermine in Adipose Tissue	SLC22A1	rs650154	6	160718539	C	T	chr6 160598596:161125454	intergenic variant	SLC22A3(source:GTEx)		-0.0400857	-5.36594	8.05302e-08	0.00222319	-0.0387097	14.2686	6.36235e-07	0.0141935	-0.0358337	-4.65659	3.21492e-06	0.0485786	-0.0336838	9.77544	5.68522e-05	0.338799
MAR05013(Adipose Tissue) x rs414868	MAR05013	SPRMTDe	Adipose Tissue	Transport of Spermine in Adipose Tissue	SLC22A1	rs414868	6	160719037	C	T	chr6 160598596:161125454	intergenic variant	SLC22A3(source:GTEx)		-0.040093	-5.36613	8.04449e-08	0.00222319	-0.0387034	14.2527	6.46441e-07	0.0143884	-0.0357356	-4.64305	3.43299e-06	0.0507565	-0.0335823	9.71291	6.05205e-05	0.349222
MAR05013(Adipose Tissue) x rs371311	MAR05013	SPRMTDe	Adipose Tissue	Transport of Spermine in Adipose Tissue	SLC22A1	rs371311	6	160717773	A	G	chr6 160598596:161125454	intergenic variant	SLC22A3(source:GTEx)		-0.0400317	-5.35879	8.37797e-08	0.0022992	-0.0386579	14.2132	6.72433e-07	0.0148818	-0.0358242	-4.65547	3.23249e-06	0.0486758	-0.0336741	9.77007	5.71585e-05	0.339781
MAR05013(Adipose Tissue) x rs415317	MAR05013	SPRMTDe	Adipose Tissue	Transport of Spermine in Adipose Tissue	SLC22A1	rs415317	6	160716361	T	G	chr6 160598596:161125454	intergenic variant	SLC22A3(source:GTEx)		-0.0400538	-5.3614	8.25814e-08	0.00227339	-0.0386857	14.2121	6.73178e-07	0.0148818	-0.0358698	-4.66138	3.14094e-06	0.0483044	-0.0337235	9.79867	5.55468e-05	0.335099
MAR05013(Adipose Tissue) x rs3106162	MAR05013	SPRMTDe	Adipose Tissue	Transport of Spermine in Adipose Tissue	SLC22A1	rs3106162	6	160883294	C	T	chr6 160598596:161125454	LPAL2(downstream gene variant);LPAL2(intron variant)	SLC22A3(source:GTEx); LPA(source:GTEx); SLC22A1(source:Interval); LPAL2(source:GTEx)		-0.0375682	-4.96835	6.75236e-07	0.0121305	-0.0363563	14.7939	3.76335e-07	0.00890371	-0.0376278	-4.81797	1.45025e-06	0.0296508	-0.0361378	11.72	8.13502e-06	0.1225
MAR05013(Adipose Tissue) x rs401101	MAR05013	SPRMTDe	Adipose Tissue	Transport of Spermine in Adipose Tissue	SLC22A1	rs401101	6	160725353	A	G	chr6 160598596:161125454	intergenic variant	SLC22A3(source:GTEx)		-0.0401238	-5.36969	7.88709e-08	0.00219599	-0.0387202	14.1948	6.84902e-07	0.0151068	-0.0356977	-4.63715	3.53243e-06	0.0517569	-0.0335285	9.67942	6.25813e-05	0.352709
MAR05013(Adipose Tissue) x rs3120152	MAR05013	SPRMTDe	Adipose Tissue	Transport of Spermine in Adipose Tissue	SLC22A1	rs3120152	6	160715858	C	A	chr6 160598596:161125454	intergenic variant	SLC22A3(source:GTEx)		-0.0399945	-5.35395	8.60541e-08	0.00233609	-0.0386209	14.1857	6.91194e-07	0.0152063	-0.0358497	-4.65864	3.18311e-06	0.0483044	-0.0337012	9.78494	5.6315e-05	0.337229
MAR05013(Adipose Tissue) x rs2665357	MAR05013	SPRMTDe	Adipose Tissue	Transport of Spermine in Adipose Tissue	SLC22A1	rs2665357	6	160848167	C	A	chr6 160598596:161125454	SLC22A3(intron variant)	SLC22A3(source:GTEx); LPAL2(source:GTEx); LPA(source:GTEx)	IGF2R(source:Interval)	-0.0389951	-5.15966	2.47395e-07	0.00503698	-0.0375548	14.1838	6.92525e-07	0.0152063	-0.038266	-4.91827	8.73131e-07	0.0197522	-0.0360038	11.7744	7.70326e-06	0.118369
MAR05013(Adipose Tissue) x rs3088442	MAR05013	SPRMTDe	Adipose Tissue	Transport of Spermine in Adipose Tissue	SLC22A1	rs3088442	6	160872652	A	G	chr6 160598596:161125454	LPAL2(downstream gene variant);SLC22A3(3 prime UTR variant)	SLC22A3(source:GTEx); LPA(source:GTEx); SLC22A1(source:Interval); LPAL2(source:GTEx)		-0.0374279	-4.96242	6.96203e-07	0.0124842	-0.0361711	15.3604	2.13601e-07	0.00562569	-0.0380343	-4.88108	1.05508e-06	0.0232757	-0.03635	11.985	6.24151e-06	0.104927
MAR05013(Adipose Tissue) x rs9355288	MAR05013	SPRMTDe	Adipose Tissue	Transport of Spermine in Adipose Tissue	SLC22A1	rs9355288	6	160867159	A	G	chr6 160598596:161125454	SLC22A3(intron variant)	SLC22A3(source:GTEx); LPA(source:GTEx); SLC22A1(source:Interval); LPAL2(source:GTEx)		-0.0373771	-4.95672	7.16947e-07	0.0128326	-0.0361322	15.4559	1.9415e-07	0.00522611	-0.0375979	-4.82661	1.38877e-06	0.0284533	-0.0359476	11.8578	7.08801e-06	0.113418
MAR05013(Adipose Tissue) x rs435421	MAR05013	SPRMTDe	Adipose Tissue	Transport of Spermine in Adipose Tissue	SLC22A1	rs435421	6	160742216	C	T	chr6 160598596:161125454	intergenic variant	SLC22A3(source:GTEx)		-0.0399988	-5.3515	8.72291e-08	0.00235412	-0.0386281	14.1314	7.29769e-07	0.0159332	-0.035637	-4.62896	3.67507e-06	0.0526626	-0.0335211	9.67053	6.31404e-05	0.353258
MAR06246(Brain) x rs9456574	MAR06246	PROSTGE2t2	Brain	Transport of Prostaglandin E2 in Brain	SLC22A1;SLC22A2;SLC22A3;SLCO2A1;SLCO3A1	rs9456574	6	161102831	T	C	chr6 160598596:161125454	intergenic variant	LPA(source:GTEx)		0.0569733	5.22191	1.77091e-07	0.00371392	0.0574525	14.1201	7.42689e-07	0.0161442	0.0538066	4.78712	1.69189e-06	0.033813	0.0541307	11.7505	7.9224e-06	0.120224
MAR05013(Adipose Tissue) x rs431747	MAR05013	SPRMTDe	Adipose Tissue	Transport of Spermine in Adipose Tissue	SLC22A1	rs431747	6	160741830	A	G	chr6 160598596:161125454	intergenic variant	SLC22A3(source:GTEx)		-0.0399854	-5.34959	8.81525e-08	0.00235412	-0.0386145	14.1127	7.43504e-07	0.0161442	-0.0356607	-4.63192	3.6229e-06	0.0523776	-0.0335348	9.67862	6.26316e-05	0.352789
MAR05013(Adipose Tissue) x rs426420	MAR05013	SPRMTDe	Adipose Tissue	Transport of Spermine in Adipose Tissue	SLC22A1	rs426420	6	160739285	C	G	chr6 160598596:161125454	intergenic variant	SLC22A3(source:GTEx)		-0.0399879	-5.35132	8.73164e-08	0.00235412	-0.0386204	14.0977	7.54808e-07	0.0163487	-0.0356094	-4.62614	3.72552e-06	0.0530743	-0.0334789	9.64995	6.44533e-05	0.354477
MAR05013(Adipose Tissue) x rs428685	MAR05013	SPRMTDe	Adipose Tissue	Transport of Spermine in Adipose Tissue	SLC22A1	rs428685	6	160739189	T	C	chr6 160598596:161125454	intergenic variant	SLC22A3(source:GTEx)		-0.0399783	-5.35006	8.79251e-08	0.00235412	-0.0386115	14.0913	7.59612e-07	0.0163487	-0.0356007	-4.62504	3.74534e-06	0.0532326	-0.033471	9.64534	6.47511e-05	0.355307
MAR05013(Adipose Tissue) x rs426485	MAR05013	SPRMTDe	Adipose Tissue	Transport of Spermine in Adipose Tissue	SLC22A1	rs426485	6	160738728	G	A	chr6 160598596:161125454	intergenic variant	SLC22A3(source:GTEx)		-0.039967	-5.34856	8.8657e-08	0.00236085	-0.038597	14.0762	7.71164e-07	0.0165608	-0.0356341	-4.62946	3.66623e-06	0.0526445	-0.0335018	9.66398	6.35554e-05	0.354114
MAR01721(Skeletal Muscle) x rs9928232	MAR01721	STRDNCCRNt	Skeletal Muscle	Transport of Stearidonoyl-Carnitine [Mitochondria] in Skeletal Muscle	SLC25A20	rs9928232	16	75486347	T	A	chr16 75304623:75516739	TMEM170A(intron variant)			0.0454361	4.94207	7.72975e-07	0.0137348	0.0444619	14.2348	6.60152e-07	0.0146601	0.0321632	3.41627	0.000634848	0.691514	0.0314591	6.53632	0.00145098	0.785959
MAR05013(Adipose Tissue) x rs366608	MAR05013	SPRMTDe	Adipose Tissue	Transport of Spermine in Adipose Tissue	SLC22A1	rs366608	6	160741009	T	C	chr6 160598596:161125454	intergenic variant	SLC22A3(source:GTEx)		-0.0399281	-5.34286	9.14898e-08	0.00239659	-0.0385692	14.0632	7.81241e-07	0.0167038	-0.035673	-4.63396	3.58731e-06	0.0522477	-0.0335534	9.69093	6.18654e-05	0.352331
MAR05013(Adipose Tissue) x rs364295	MAR05013	SPRMTDe	Adipose Tissue	Transport of Spermine in Adipose Tissue	SLC22A1	rs364295	6	160728973	T	G	chr6 160598596:161125454	intergenic variant	SLC22A3(source:GTEx)		-0.0399099	-5.34297	9.14357e-08	0.00239659	-0.0385279	14.0536	7.88829e-07	0.0167722	-0.0352906	-4.58705	4.49555e-06	0.0579719	-0.033178	9.48432	7.60627e-05	0.382135
MAR05013(Adipose Tissue) x rs411381	MAR05013	SPRMTDe	Adipose Tissue	Transport of Spermine in Adipose Tissue	SLC22A1	rs411381	6	160728961	C	T	chr6 160598596:161125454	intergenic variant	SLC22A3(source:GTEx)		-0.0399096	-5.34292	9.14586e-08	0.00239659	-0.0385278	14.0534	7.88925e-07	0.0167722	-0.0352903	-4.58701	4.49641e-06	0.0579719	-0.0331779	9.4842	7.60713e-05	0.382135
MAR04994(Heart) x rs79570361	MAR04994	r0944	Heart	Transport of Spermidine in Heart	SLC22A1	rs79570361	6	161170855	G	A	chr6 161127125:161313619	PLG(intron variant);ENSG00000287558(intron variant)			-0.0680926	-5.25727	1.46207e-07	0.00312661	-0.0690049	14.0796	7.91009e-07	0.0167722	-0.0652977	-4.89983	9.59214e-07	0.0214024	-0.0662928	12.3319	4.50444e-06	0.0841705
MAR05013(Adipose Tissue) x rs428124	MAR05013	SPRMTDe	Adipose Tissue	Transport of Spermine in Adipose Tissue	SLC22A1	rs428124	6	160729011	G	A	chr6 160598596:161125454	intergenic variant	SLC22A3(source:GTEx)		-0.0399059	-5.34242	9.17159e-08	0.00239659	-0.038524	14.0504	7.91307e-07	0.0167722	-0.0352865	-4.58652	4.50693e-06	0.0579743	-0.0331742	9.48206	7.62344e-05	0.382135
MAR05013(Adipose Tissue) x rs366920	MAR05013	SPRMTDe	Adipose Tissue	Transport of Spermine in Adipose Tissue	SLC22A1	rs366920	6	160737950	T	C	chr6 160598596:161125454	intergenic variant	SLC22A3(source:GTEx)		-0.039896	-5.33874	9.35962e-08	0.00242122	-0.0385235	14.0372	8.01863e-07	0.0169592	-0.0355151	-4.61362	3.95717e-06	0.0547836	-0.0333797	9.59194	6.83022e-05	0.366159
MAR05013(Adipose Tissue) x rs2063346	MAR05013	SPRMTDe	Adipose Tissue	Transport of Spermine in Adipose Tissue	SLC22A1	rs2063346	6	160884275	T	C	chr6 160598596:161125454	LPAL2(downstream gene variant);LPAL2(intron variant)	SLC22A3(source:GTEx); LPA(source:GTEx); SLC22A1(source:Interval); LPAL2(source:GTEx)		-0.0373006	-4.93391	8.05976e-07	0.0142435	-0.0360988	14.6317	4.42626e-07	0.0101288	-0.0373142	-4.77865	1.76472e-06	0.0346311	-0.0358329	11.5737	9.41627e-06	0.131599
MAR05013(Adipose Tissue) x rs452867	MAR05013	SPRMTDe	Adipose Tissue	Transport of Spermine in Adipose Tissue	SLC22A1	rs452867	6	160728934	A	T	chr6 160598596:161125454	intergenic variant	SLC22A3(source:GTEx)		-0.0398781	-5.33863	9.36496e-08	0.00242122	-0.0384975	14.0278	8.09423e-07	0.0170597	-0.0352808	-4.58568	4.52511e-06	0.0580357	-0.0331642	9.47612	7.6689e-05	0.382135
MAR05013(Adipose Tissue) x rs372034	MAR05013	SPRMTDe	Adipose Tissue	Transport of Spermine in Adipose Tissue	SLC22A1	rs372034	6	160725616	A	G	chr6 160598596:161125454	intergenic variant	SLC22A3(source:GTEx)		-0.0398994	-5.34122	9.23218e-08	0.00239959	-0.0385181	14.0269	8.10109e-07	0.0170597	-0.0353531	-4.59462	4.33532e-06	0.0569468	-0.0332387	9.51705	7.36136e-05	0.379644
MAR05013(Adipose Tissue) x rs367213	MAR05013	SPRMTDe	Adipose Tissue	Transport of Spermine in Adipose Tissue	SLC22A1	rs367213	6	160741894	G	A	chr6 160598596:161125454	intergenic variant	SLC22A3(source:GTEx)		-0.0398653	-5.33328	9.6457e-08	0.00248723	-0.0384894	14.0211	8.14839e-07	0.0171224	-0.035515	-4.61271	3.97444e-06	0.0547836	-0.0333958	9.5964	6.79985e-05	0.365131
MAR06246(Brain) x rs9458004	MAR06246	PROSTGE2t2	Brain	Transport of Prostaglandin E2 in Brain	SLC22A1;SLC22A2;SLC22A3;SLCO2A1;SLCO3A1	rs9458004	6	161117450	A	G	chr6 160598596:161125454	ENSG00000224477(upstream gene variant)	LPA(source:GTEx)		0.0550556	5.12058	3.04603e-07	0.00607517	0.0556956	14.023	8.18042e-07	0.0171529	0.050685	4.57746	4.70651e-06	0.058951	0.051179	11.1684	1.417e-05	0.161624
MAR05013(Adipose Tissue) x rs487060	MAR05013	SPRMTDe	Adipose Tissue	Transport of Spermine in Adipose Tissue	SLC22A1	rs487060	6	160774459	C	T	chr6 160598596:161125454	SLC22A3(intron variant)	SLC22A3(source:GTEx); LPAL2(source:GTEx); LPA(source:GTEx)		-0.0399009	-5.2816	1.2806e-07	0.00278733	-0.0388018	14.0089	8.24845e-07	0.0172585	-0.0442049	-5.67286	1.40435e-08	0.000672768	-0.04231	15.0496	2.91365e-07	0.00884307
MAR05013(Skeletal Muscle) x rs512077	MAR05013	SPRMTDe	Skeletal Muscle	Transport of Spermine in Skeletal Muscle	SLC22A1	rs512077	6	160774928	A	G	chr6 160598596:161125454	SLC22A3(intron variant)	LPAL2(source:GTEx)		-0.0450419	-4.92628	8.38119e-07	0.0147582	-0.048498	14.1393	7.29129e-07	0.0159332	-0.0501155	-5.32343	1.01831e-07	0.00327361	-0.0530114	15.7538	1.45285e-07	0.00503492
MAR05013(Adipose Tissue) x rs3918285	MAR05013	SPRMTDe	Adipose Tissue	Transport of Spermine in Adipose Tissue	SLC22A1	rs3918285	6	160868654	T	C	chr6 160598596:161125454	SLC22A3(intron variant)	SLC22A3(source:GTEx); LPA(source:GTEx); SLC22A1(source:Interval); LPAL2(source:GTEx)		-0.0371529	-4.92536	8.42065e-07	0.014801	-0.0359274	15.2166	2.46619e-07	0.00637502	-0.0376321	-4.8295	1.36876e-06	0.0282087	-0.0360038	11.8121	7.41925e-06	0.115826
MAR05013(Adipose Tissue) x rs7769879	MAR05013	SPRMTDe	Adipose Tissue	Transport of Spermine in Adipose Tissue	SLC22A1	rs7769879	6	160865645	C	G	chr6 160598596:161125454	SLC22A3(intron variant)	SLC22A3(source:GTEx); LPA(source:GTEx); SLC22A1(source:Interval); LPAL2(source:GTEx)		-0.0371236	-4.92277	8.53263e-07	0.0149709	-0.0358959	15.2003	2.50673e-07	0.00644063	-0.0378126	-4.85451	1.20684e-06	0.0255287	-0.0361496	11.9335	6.57161e-06	0.107723
MAR05013(Adipose Tissue) x rs435682	MAR05013	SPRMTDe	Adipose Tissue	Transport of Spermine in Adipose Tissue	SLC22A1	rs435682	6	160727406	G	A	chr6 160598596:161125454	intergenic variant	SLC22A3(source:GTEx)		-0.0397825	-5.32605	1.0037e-07	0.0025289	-0.0384096	13.9737	8.54398e-07	0.0178373	-0.0352432	-4.58048	4.63918e-06	0.0583983	-0.0331129	9.44704	7.89511e-05	0.383178
MAR05013(Adipose Tissue) x rs418677	MAR05013	SPRMTDe	Adipose Tissue	Transport of Spermine in Adipose Tissue	SLC22A1	rs418677	6	160727359	A	C	chr6 160598596:161125454	intergenic variant	SLC22A3(source:GTEx)		-0.0397803	-5.32574	1.00541e-07	0.0025289	-0.0384074	13.9716	8.56159e-07	0.0178373	-0.035238	-4.5798	4.65425e-06	0.0583983	-0.0331075	9.44397	7.91937e-05	0.383413
MAR05013(Adipose Tissue) x rs3918286	MAR05013	SPRMTDe	Adipose Tissue	Transport of Spermine in Adipose Tissue	SLC22A1	rs3918286	6	160868668	G	A	chr6 160598596:161125454	SLC22A3(intron variant)	SLC22A3(source:GTEx); LPA(source:GTEx); SLC22A1(source:Interval); LPAL2(source:GTEx)		-0.0371225	-4.92135	8.59493e-07	0.0149954	-0.0358976	15.1985	2.51135e-07	0.00644063	-0.0376485	-4.83147	1.35528e-06	0.028002	-0.036021	11.8158	7.39231e-06	0.115775
MAR05013(Adipose Tissue) x rs1755934	MAR05013	SPRMTDe	Adipose Tissue	Transport of Spermine in Adipose Tissue	SLC22A1	rs1755934	6	160715575	G	A	chr6 160598596:161125454	intergenic variant	SLC22A3(source:GTEx)		-0.0396897	-5.30702	1.11434e-07	0.0025289	-0.0382946	13.9659	8.61096e-07	0.0178938	-0.0352619	-4.57648	4.72867e-06	0.058951	-0.0330439	9.39069	8.35273e-05	0.385587
MAR05013(Adipose Tissue) x rs445849	MAR05013	SPRMTDe	Adipose Tissue	Transport of Spermine in Adipose Tissue	SLC22A1	rs445849	6	160741508	C	T	chr6 160598596:161125454	intergenic variant	SLC22A3(source:GTEx)		-0.0397628	-5.32044	1.03517e-07	0.0025289	-0.0383972	13.9614	8.64976e-07	0.0178938	-0.0354982	-4.61094	4.00854e-06	0.0550208	-0.0333754	9.58708	6.86348e-05	0.366276
MAR05013(Adipose Tissue) x rs396843	MAR05013	SPRMTDe	Adipose Tissue	Transport of Spermine in Adipose Tissue	SLC22A1	rs396843	6	160740313	A	G	chr6 160598596:161125454	intergenic variant	SLC22A3(source:GTEx)		-0.0397369	-5.31657	1.05741e-07	0.0025289	-0.0383667	13.9594	8.6671e-07	0.0178938	-0.0351888	-4.57029	4.87053e-06	0.058951	-0.0330523	9.39965	8.27829e-05	0.385066
MAR06246(Brain) x rs9458009	MAR06246	PROSTGE2t2	Brain	Transport of Prostaglandin E2 in Brain	SLC22A1;SLC22A2;SLC22A3;SLCO2A1;SLCO3A1	rs9458009	6	161120563	A	G	chr6 160598596:161125454	PLG(upstream gene variant);ENSG00000224477(intron variant)	LPA(source:GTEx)		0.0552609	5.11914	3.06936e-07	0.00610923	0.0558581	13.9643	8.67524e-07	0.0178938	0.0522882	4.70527	2.53533e-06	0.0440879	0.0527344	11.6852	8.45446e-06	0.123984
MAR05013(Adipose Tissue) x rs411887	MAR05013	SPRMTDe	Adipose Tissue	Transport of Spermine in Adipose Tissue	SLC22A1	rs411887	6	160728761	C	A	chr6 160598596:161125454	intergenic variant	SLC22A3(source:GTEx)		-0.0397617	-5.32358	1.01747e-07	0.0025289	-0.0383908	13.9579	8.68028e-07	0.0178938	-0.035329	-4.59215	4.38699e-06	0.0573941	-0.0332164	9.50692	7.43625e-05	0.381888
MAR05013(Adipose Tissue) x rs401746	MAR05013	SPRMTDe	Adipose Tissue	Transport of Spermine in Adipose Tissue	SLC22A1	rs401746	6	160740240	T	C	chr6 160598596:161125454	intergenic variant	SLC22A3(source:GTEx)		-0.0398181	-5.3243	1.01343e-07	0.0025289	-0.0384209	13.9522	8.73004e-07	0.0179585	-0.0354757	-4.60651	4.09479e-06	0.0555801	-0.0333482	9.56311	7.02998e-05	0.370118
MAR05013(Adipose Tissue) x rs486339	MAR05013	SPRMTDe	Adipose Tissue	Transport of Spermine in Adipose Tissue	SLC22A1	rs486339	6	160774430	C	G	chr6 160598596:161125454	SLC22A3(intron variant)	SLC22A3(source:GTEx); LPAL2(source:GTEx); LPA(source:GTEx)	IGF2R(source:Interval)	-0.0398553	-5.28352	1.26725e-07	0.00276442	-0.0388093	13.9476	8.76991e-07	0.0179804	-0.0431907	-5.55356	2.79915e-08	0.00114115	-0.0412612	14.3589	5.81276e-07	0.0152797
MAR05013(Adipose Tissue) x rs380498	MAR05013	SPRMTDe	Adipose Tissue	Transport of Spermine in Adipose Tissue	SLC22A1	rs380498	6	160731244	T	C	chr6 160598596:161125454	intergenic variant	SLC22A3(source:GTEx)		-0.0397274	-5.31859	1.04573e-07	0.0025289	-0.0383563	13.9383	8.85193e-07	0.0179804	-0.0351814	-4.57234	4.82301e-06	0.058951	-0.0330487	9.40976	8.19497e-05	0.38351
MAR05013(Adipose Tissue) x rs411154	MAR05013	SPRMTDe	Adipose Tissue	Transport of Spermine in Adipose Tissue	SLC22A1	rs411154	6	160729347	G	T	chr6 160598596:161125454	intergenic variant	SLC22A3(source:GTEx)		-0.0397408	-5.32062	1.03412e-07	0.0025289	-0.0383684	13.9343	8.88736e-07	0.0179804	-0.035264	-4.58372	4.56776e-06	0.0580619	-0.0331434	9.46542	7.75136e-05	0.382687
MAR05013(Adipose Tissue) x rs589931	MAR05013	SPRMTDe	Adipose Tissue	Transport of Spermine in Adipose Tissue	SLC22A1	rs589931	6	160726535	T	G	chr6 160598596:161125454	intergenic variant	SLC22A3(source:GTEx)		-0.0397367	-5.31999	1.03774e-07	0.0025289	-0.0383625	13.9314	8.9128e-07	0.0179804	-0.0352596	-4.58313	4.58063e-06	0.0580619	-0.0331397	9.46319	7.76864e-05	0.382687
MAR06246(Brain) x rs9458002	MAR06246	PROSTGE2t2	Brain	Transport of Prostaglandin E2 in Brain	SLC22A1;SLC22A2;SLC22A3;SLCO2A1;SLCO3A1	rs9458002	6	161116416	T	C	chr6 160598596:161125454	ENSG00000224477(upstream gene variant)	LPA(source:GTEx)		0.0548025	5.09964	3.40292e-07	0.00671843	0.0553807	13.9366	8.91762e-07	0.0179804	0.0505538	4.56872	4.90705e-06	0.0591143	0.0510435	11.1567	1.43359e-05	0.16329
MAR05013(Adipose Tissue) x rs434953	MAR05013	SPRMTDe	Adipose Tissue	Transport of Spermine in Adipose Tissue	SLC22A1	rs434953	6	160727785	C	A	chr6 160598596:161125454	intergenic variant	SLC22A3(source:GTEx)		-0.0397304	-5.31914	1.04257e-07	0.0025289	-0.0383568	13.928	8.94339e-07	0.0179804	-0.0352442	-4.58115	4.62433e-06	0.0583133	-0.0331253	9.45493	7.8331e-05	0.382997
MAR05013(Adipose Tissue) x rs600584	MAR05013	SPRMTDe	Adipose Tissue	Transport of Spermine in Adipose Tissue	SLC22A1	rs600584	6	160727680	C	A	chr6 160598596:161125454	intergenic variant	SLC22A3(source:GTEx)		-0.0397304	-5.31915	1.04252e-07	0.0025289	-0.038357	13.9279	8.9441e-07	0.0179804	-0.0352537	-4.58237	4.5973e-06	0.0581318	-0.0331347	9.4603	7.79112e-05	0.382687
MAR05013(Adipose Tissue) x rs524142	MAR05013	SPRMTDe	Adipose Tissue	Transport of Spermine in Adipose Tissue	SLC22A1	rs524142	6	160726705	T	C	chr6 160598596:161125454	intergenic variant	SLC22A3(source:GTEx)		-0.0397278	-5.31891	1.04388e-07	0.0025289	-0.0383524	13.9273	8.94958e-07	0.0179804	-0.0352519	-4.58223	4.60052e-06	0.0581318	-0.0331309	9.45862	7.80423e-05	0.382687
MAR05013(Adipose Tissue) x rs600987	MAR05013	SPRMTDe	Adipose Tissue	Transport of Spermine in Adipose Tissue	SLC22A1	rs600987	6	160727637	A	G	chr6 160598596:161125454	intergenic variant	SLC22A3(source:GTEx)		-0.0397274	-5.31878	1.04467e-07	0.0025289	-0.038354	13.9263	8.95894e-07	0.0179804	-0.0352513	-4.58207	4.60398e-06	0.0581318	-0.0331323	9.45902	7.80116e-05	0.382687
MAR05013(Adipose Tissue) x rs423175	MAR05013	SPRMTDe	Adipose Tissue	Transport of Spermine in Adipose Tissue	SLC22A1	rs423175	6	160726942	C	A	chr6 160598596:161125454	intergenic variant	SLC22A3(source:GTEx)		-0.0397267	-5.31857	1.04587e-07	0.0025289	-0.0383519	13.9254	8.96631e-07	0.0179804	-0.0352615	-4.5833	4.57689e-06	0.0580619	-0.0331391	9.46257	7.77344e-05	0.382687
MAR05013(Adipose Tissue) x rs439547	MAR05013	SPRMTDe	Adipose Tissue	Transport of Spermine in Adipose Tissue	SLC22A1	rs439547	6	160728381	T	C	chr6 160598596:161125454	intergenic variant	SLC22A3(source:GTEx)		-0.039714	-5.3171	1.05434e-07	0.0025289	-0.0383424	13.921	9.00643e-07	0.0179804	-0.0353048	-4.58893	4.45521e-06	0.0576996	-0.0331887	9.4909	7.55638e-05	0.382135
MAR05013(Adipose Tissue) x rs410392	MAR05013	SPRMTDe	Adipose Tissue	Transport of Spermine in Adipose Tissue	SLC22A1	rs410392	6	160728359	G	C	chr6 160598596:161125454	intergenic variant	SLC22A3(source:GTEx)		-0.039713	-5.31696	1.05513e-07	0.0025289	-0.0383413	13.9205	9.01104e-07	0.0179804	-0.0353039	-4.58882	4.45758e-06	0.0576996	-0.0331878	9.49036	7.56044e-05	0.382135
MAR05013(Adipose Tissue) x rs434221	MAR05013	SPRMTDe	Adipose Tissue	Transport of Spermine in Adipose Tissue	SLC22A1	rs434221	6	160731880	T	C	chr6 160598596:161125454	intergenic variant	SLC22A3(source:GTEx)		-0.0396964	-5.31455	1.0692e-07	0.0025289	-0.0383278	13.9197	9.01764e-07	0.0179804	-0.0350798	-4.55908	5.1378e-06	0.0606412	-0.0329512	9.35323	8.67153e-05	0.388207
MAR05013(Adipose Tissue) x rs412633	MAR05013	SPRMTDe	Adipose Tissue	Transport of Spermine in Adipose Tissue	SLC22A1	rs412633	6	160728473	C	T	chr6 160598596:161125454	intergenic variant	SLC22A3(source:GTEx)		-0.0397126	-5.31696	1.05516e-07	0.0025289	-0.0383433	13.9189	9.02499e-07	0.0179804	-0.0353039	-4.58882	4.45757e-06	0.0576996	-0.0331878	9.49033	7.56063e-05	0.382135
MAR05013(Adipose Tissue) x rs383420	MAR05013	SPRMTDe	Adipose Tissue	Transport of Spermine in Adipose Tissue	SLC22A1	rs383420	6	160740234	C	T	chr6 160598596:161125454	intergenic variant	SLC22A3(source:GTEx)		-0.0397826	-5.31889	1.04403e-07	0.0025289	-0.0383912	13.9138	9.07109e-07	0.0179804	-0.0354023	-4.59653	4.29587e-06	0.0568104	-0.0332779	9.52198	7.32514e-05	0.379171
MAR05013(Adipose Tissue) x rs412624	MAR05013	SPRMTDe	Adipose Tissue	Transport of Spermine in Adipose Tissue	SLC22A1	rs412624	6	160728485	C	T	chr6 160598596:161125454	intergenic variant	SLC22A3(source:GTEx)		-0.0397065	-5.31563	1.0629e-07	0.0025289	-0.0383413	13.9086	9.11846e-07	0.0179804	-0.0352699	-4.58387	4.56445e-06	0.0580619	-0.0331655	9.47591	7.67046e-05	0.382135
MAR09583(Heart) x rs74625856	MAR09583	HMR_9583	Heart	Transport of Metformin in Heart	SLC22A1;SLC22A2	rs74625856	6	161313619	T	A	chr6 161127125:161313619	ENSG00000224371(intron variant);ENSG00000292246(downstream gene variant)	LPAL2(source:GTEx); SLC22A1(source:GTEx)		-0.069211	-4.90852	9.17679e-07	0.0158493	-0.074638	14.8908	5.48843e-07	0.0123853	-0.0547083	-3.78711	0.000152408	0.45563	-0.0608976	9.5167	8.86906e-05	0.392189
MAR05013(Adipose Tissue) x rs446218	MAR05013	SPRMTDe	Adipose Tissue	Transport of Spermine in Adipose Tissue	SLC22A1	rs446218	6	160726208	A	G	chr6 160598596:161125454	intergenic variant	SLC22A3(source:GTEx)		-0.0397094	-5.31642	1.05829e-07	0.0025289	-0.0383358	13.9012	9.1862e-07	0.0179804	-0.0352335	-4.57989	4.65213e-06	0.0583983	-0.0331142	9.44922	7.8779e-05	0.383028
MAR05013(Adipose Tissue) x rs416944	MAR05013	SPRMTDe	Adipose Tissue	Transport of Spermine in Adipose Tissue	SLC22A1	rs416944	6	160730774	A	G	chr6 160598596:161125454	intergenic variant	SLC22A3(source:GTEx)		-0.0396753	-5.31194	1.08464e-07	0.0025289	-0.0383054	13.901	9.18854e-07	0.0179804	-0.0351858	-4.57367	4.79256e-06	0.058951	-0.0330676	9.42204	8.09498e-05	0.38351
MAR05013(Adipose Tissue) x rs450265	MAR05013	SPRMTDe	Adipose Tissue	Transport of Spermine in Adipose Tissue	SLC22A1	rs450265	6	160736359	C	T	chr6 160598596:161125454	intergenic variant	SLC22A3(source:GTEx)		-0.0396781	-5.31213	1.08351e-07	0.0025289	-0.0383063	13.8984	9.21202e-07	0.0179804	-0.0351931	-4.57442	4.77536e-06	0.058951	-0.0330715	9.42386	8.08027e-05	0.38351
MAR05013(Adipose Tissue) x rs372226	MAR05013	SPRMTDe	Adipose Tissue	Transport of Spermine in Adipose Tissue	SLC22A1	rs372226	6	160730909	A	T	chr6 160598596:161125454	intergenic variant	SLC22A3(source:GTEx)		-0.0396828	-5.31278	1.07966e-07	0.0025289	-0.0383112	13.8984	9.21217e-07	0.0179804	-0.0352077	-4.57636	4.73141e-06	0.058951	-0.0330884	9.43369	8.00119e-05	0.38351
MAR05013(Adipose Tissue) x rs34426950	MAR05013	SPRMTDe	Adipose Tissue	Transport of Spermine in Adipose Tissue	SLC22A1	rs34426950	6	160729476	A	T	chr6 160598596:161125454	intergenic variant	SLC22A3(source:GTEx)		-0.0396716	-5.31136	1.08811e-07	0.0025289	-0.0382977	13.8925	9.26704e-07	0.0179804	-0.0351925	-4.57446	4.7744e-06	0.058951	-0.0330689	9.42305	8.0868e-05	0.38351
MAR05013(Adipose Tissue) x rs417026	MAR05013	SPRMTDe	Adipose Tissue	Transport of Spermine in Adipose Tissue	SLC22A1	rs417026	6	160737361	A	T	chr6 160598596:161125454	intergenic variant	SLC22A3(source:GTEx)		-0.0396599	-5.30971	1.09799e-07	0.0025289	-0.0382877	13.8879	9.30972e-07	0.0179804	-0.0351773	-4.5724	4.82176e-06	0.058951	-0.0330556	9.41491	8.15293e-05	0.38351
MAR05013(Adipose Tissue) x rs378479	MAR05013	SPRMTDe	Adipose Tissue	Transport of Spermine in Adipose Tissue	SLC22A1	rs378479	6	160737140	G	C	chr6 160598596:161125454	intergenic variant	SLC22A3(source:GTEx)		-0.0396593	-5.30965	1.09836e-07	0.0025289	-0.0382875	13.8873	9.3151e-07	0.0179804	-0.0351782	-4.57251	4.81914e-06	0.058951	-0.0330566	9.41544	8.14858e-05	0.38351
MAR05013(Adipose Tissue) x rs372805	MAR05013	SPRMTDe	Adipose Tissue	Transport of Spermine in Adipose Tissue	SLC22A1	rs372805	6	160736803	C	A	chr6 160598596:161125454	intergenic variant	SLC22A3(source:GTEx)		-0.0396359	-5.30634	1.11849e-07	0.00253027	-0.0382648	13.8871	9.31671e-07	0.0179804	-0.0351557	-4.56877	4.90591e-06	0.0591143	-0.0330162	9.39072	8.35249e-05	0.385587
MAR05013(Adipose Tissue) x rs416426	MAR05013	SPRMTDe	Adipose Tissue	Transport of Spermine in Adipose Tissue	SLC22A1	rs416426	6	160734416	C	T	chr6 160598596:161125454	intergenic variant	SLC22A3(source:GTEx)		-0.039661	-5.30985	1.09715e-07	0.0025289	-0.0382899	13.8854	9.33279e-07	0.0179804	-0.0351784	-4.57252	4.81891e-06	0.058951	-0.0330575	9.41585	8.14525e-05	0.38351
MAR05013(Adipose Tissue) x rs367720	MAR05013	SPRMTDe	Adipose Tissue	Transport of Spermine in Adipose Tissue	SLC22A1	rs367720	6	160733848	A	T	chr6 160598596:161125454	intergenic variant	SLC22A3(source:GTEx)		-0.0396611	-5.30988	1.097e-07	0.0025289	-0.0382903	13.8853	9.33356e-07	0.0179804	-0.0351785	-4.57254	4.8184e-06	0.058951	-0.0330579	9.41607	8.14342e-05	0.38351
MAR05013(Adipose Tissue) x rs387920	MAR05013	SPRMTDe	Adipose Tissue	Transport of Spermine in Adipose Tissue	SLC22A1	rs387920	6	160735668	G	T	chr6 160598596:161125454	intergenic variant	SLC22A3(source:GTEx)		-0.0396485	-5.30822	1.10701e-07	0.0025289	-0.0382776	13.8815	9.36892e-07	0.0179804	-0.0351673	-4.57111	4.85136e-06	0.058951	-0.0330467	9.40985	8.19426e-05	0.38351
MAR05013(Adipose Tissue) x rs386618	MAR05013	SPRMTDe	Adipose Tissue	Transport of Spermine in Adipose Tissue	SLC22A1	rs386618	6	160734464	T	C	chr6 160598596:161125454	intergenic variant			-0.0396608	-5.30977	1.09766e-07	0.0025289	-0.0382886	13.8815	9.36949e-07	0.0179804	-0.0351865	-4.57351	4.79617e-06	0.058951	-0.033067	9.42086	8.10456e-05	0.38351
MAR05013(Adipose Tissue) x rs364291	MAR05013	SPRMTDe	Adipose Tissue	Transport of Spermine in Adipose Tissue	SLC22A1	rs364291	6	160734475	T	G	chr6 160598596:161125454	intergenic variant			-0.0396516	-5.30862	1.10461e-07	0.0025289	-0.0382809	13.8803	9.38042e-07	0.0179804	-0.0351702	-4.57147	4.84308e-06	0.058951	-0.0330499	9.41152	8.18059e-05	0.38351
MAR05013(Adipose Tissue) x rs577265	MAR05013	SPRMTDe	Adipose Tissue	Transport of Spermine in Adipose Tissue	SLC22A1	rs577265	6	160715560	T	C	chr6 160598596:161125454	intergenic variant	SLC22A3(source:GTEx)		-0.0395922	-5.29371	1.19859e-07	0.00264416	-0.0382008	13.8799	9.38398e-07	0.0179804	-0.0351986	-4.568	4.92403e-06	0.0591904	-0.0329821	9.35543	8.65252e-05	0.388179
MAR05013(Adipose Tissue) x rs410377	MAR05013	SPRMTDe	Adipose Tissue	Transport of Spermine in Adipose Tissue	SLC22A1	rs410377	6	160734935	G	C	chr6 160598596:161125454	intergenic variant	SLC22A3(source:GTEx)		-0.0396506	-5.30848	1.10544e-07	0.0025289	-0.03828	13.8797	9.38636e-07	0.0179804	-0.0351598	-4.57014	4.87396e-06	0.058951	-0.0330397	9.40574	8.22803e-05	0.384067
MAR05013(Adipose Tissue) x rs419380	MAR05013	SPRMTDe	Adipose Tissue	Transport of Spermine in Adipose Tissue	SLC22A1	rs419380	6	160734877	C	T	chr6 160598596:161125454	intergenic variant	SLC22A3(source:GTEx)		-0.0396506	-5.30849	1.10538e-07	0.0025289	-0.0382801	13.8796	9.38711e-07	0.0179804	-0.0351694	-4.57137	4.84553e-06	0.058951	-0.0330491	9.41109	8.18411e-05	0.38351
MAR05013(Adipose Tissue) x rs367485	MAR05013	SPRMTDe	Adipose Tissue	Transport of Spermine in Adipose Tissue	SLC22A1	rs367485	6	160734751	A	G	chr6 160598596:161125454	intergenic variant	SLC22A3(source:GTEx)		-0.0396508	-5.30851	1.10523e-07	0.0025289	-0.0382805	13.8795	9.38789e-07	0.0179804	-0.0351695	-4.57139	4.84501e-06	0.058951	-0.0330494	9.41131	8.18227e-05	0.38351
MAR05013(Adipose Tissue) x rs383418	MAR05013	SPRMTDe	Adipose Tissue	Transport of Spermine in Adipose Tissue	SLC22A1	rs383418	6	160731360	C	A	chr6 160598596:161125454	intergenic variant	SLC22A3(source:GTEx)		-0.0396508	-5.30851	1.10523e-07	0.0025289	-0.0382805	13.8795	9.38789e-07	0.0179804	-0.0351695	-4.57139	4.84501e-06	0.058951	-0.0330494	9.41131	8.18227e-05	0.38351
MAR01721(Skeletal Muscle) x rs7201989	MAR01721	STRDNCCRNt	Skeletal Muscle	Transport of Stearidonoyl-Carnitine [Mitochondria] in Skeletal Muscle	SLC25A20	rs7201989	16	75471499	A	G	chr16 75304623:75516739	ENSG00000274220(downstream gene variant);CFDP1(upstream gene variant)	BCAR1(source:GTEx and Interval); CFDP1(source:GTEx and Interval); TMEM170A(source:GTEx and Interval); ENSG00000280152(source:GTEx); CHST6(source:Interval); ENSG00000261783(source:GTEx); ENSG00000261476(source:GTEx)	CFDP1(source:Interval)	0.0460865	5.08418	3.69215e-07	0.00718781	0.045141	13.882	9.39118e-07	0.0179804	0.0326545	3.52254	0.000427433	0.64364	0.0320304	7.15307	0.000783172	0.700483
MAR05013(Adipose Tissue) x rs409779	MAR05013	SPRMTDe	Adipose Tissue	Transport of Spermine in Adipose Tissue	SLC22A1	rs409779	6	160736052	T	A	chr6 160598596:161125454	intergenic variant	SLC22A3(source:GTEx)		-0.0396478	-5.30805	1.10806e-07	0.0025289	-0.0382742	13.877	9.41168e-07	0.0179804	-0.0351746	-4.57198	4.83127e-06	0.058951	-0.0330539	9.4135	8.1644e-05	0.38351
MAR05013(Adipose Tissue) x rs367334	MAR05013	SPRMTDe	Adipose Tissue	Transport of Spermine in Adipose Tissue	SLC22A1	rs367334	6	160733968	A	T	chr6 160598596:161125454	intergenic variant	SLC22A3(source:GTEx)		-0.0396439	-5.30761	1.11075e-07	0.0025289	-0.0382733	13.8759	9.42157e-07	0.0179804	-0.0351634	-4.5706	4.86329e-06	0.058951	-0.0330432	9.4077	8.21189e-05	0.383804
MAR04428(Adipose Tissue) x rs7454595	MAR04428	HISDC	Adipose Tissue	Histidine Decarboxylase in Adipose Tissue	DDC;HDC	rs7454595	6	160995956	C	T	chr6 160598596:161125454	LPA(intron variant)	SLC22A3(source:GTEx)		0.0386994	4.9031	9.43343e-07	0.0162595	0.0457801	18.7311	7.34212e-09	0.000438126	0.0393472	4.84732	1.2514e-06	0.0261878	0.0455792	17.8923	1.69836e-08	0.000813619
MAR05013(Adipose Tissue) x rs621069	MAR05013	SPRMTDe	Adipose Tissue	Transport of Spermine in Adipose Tissue	SLC22A1	rs621069	6	160733449	C	A	chr6 160598596:161125454	intergenic variant	SLC22A3(source:GTEx)		-0.039645	-5.30775	1.10985e-07	0.0025289	-0.0382734	13.8733	9.44661e-07	0.0179851	-0.0351618	-4.57041	4.8676e-06	0.058951	-0.0330405	9.40638	8.22273e-05	0.384067
MAR05013(Adipose Tissue) x rs409952	MAR05013	SPRMTDe	Adipose Tissue	Transport of Spermine in Adipose Tissue	SLC22A1	rs409952	6	160735698	G	A	chr6 160598596:161125454	intergenic variant	SLC22A3(source:GTEx)		-0.0396386	-5.30686	1.11529e-07	0.0025289	-0.0382665	13.8718	9.46081e-07	0.0179851	-0.0351667	-4.57098	4.8546e-06	0.058951	-0.0330473	9.40977	8.19488e-05	0.38351
MAR01721(Skeletal Muscle) x rs8046416	MAR01721	STRDNCCRNt	Skeletal Muscle	Transport of Stearidonoyl-Carnitine [Mitochondria] in Skeletal Muscle	SLC25A20	rs8046416	16	75487758	C	T	chr16 75304623:75516739	ENSG00000261476(downstream gene variant);TMEM170A(intron variant)	BCAR1(source:GTEx and Interval); CFDP1(source:GTEx and Interval); TMEM170A(source:GTEx and Interval); ENSG00000280152(source:GTEx); CHST6(source:GTEx and Interval); ENSG00000261783(source:GTEx and Interval)	CFDP1(source:Interval)	0.0452092	4.92164	8.5823e-07	0.0149954	0.0442682	13.8543	9.65734e-07	0.018323	0.0322056	3.42173	0.000622234	0.691514	0.0315068	6.70066	0.00123117	0.767347
MAR05013(Adipose Tissue) x rs412522	MAR05013	SPRMTDe	Adipose Tissue	Transport of Spermine in Adipose Tissue	SLC22A1	rs412522	6	160727102	T	C	chr6 160598596:161125454	intergenic variant	SLC22A3(source:GTEx)		-0.039591	-5.30205	1.14509e-07	0.00257861	-0.0382291	13.8333	9.83217e-07	0.0186186	-0.0350205	-4.55326	5.28206e-06	0.0618954	-0.0329148	9.33956	8.79087e-05	0.391379
MAR06246(Brain) x rs4252051	MAR06246	PROSTGE2t2	Brain	Transport of Prostaglandin E2 in Brain	SLC22A1;SLC22A2;SLC22A3;SLCO2A1;SLCO3A1	rs4252051	6	161122216	C	T	chr6 160598596:161125454	PLG(upstream gene variant);ENSG00000224477(downstream gene variant)			0.0544741	4.89454	9.85353e-07	0.0168351	0.0554741	14.1373	7.30521e-07	0.0159332	0.0519202	4.53658	5.71732e-06	0.0657346	0.0526109	11.5287	9.89156e-06	0.135205
MAR06246(Brain) x rs9458003	MAR06246	PROSTGE2t2	Brain	Transport of Prostaglandin E2 in Brain	SLC22A1;SLC22A2;SLC22A3;SLCO2A1;SLCO3A1	rs9458003	6	161116465	T	C	chr6 160598596:161125454	ENSG00000224477(upstream gene variant)	LPA(source:GTEx)		0.0546075	5.08173	3.74014e-07	0.00725234	0.0551958	13.8349	9.87159e-07	0.0186571	0.0504223	4.55679	5.19413e-06	0.0610847	0.0509129	11.0889	1.53405e-05	0.170183
MAR06246(Brain) x rs4252052	MAR06246	PROSTGE2t2	Brain	Transport of Prostaglandin E2 in Brain	SLC22A1;SLC22A2;SLC22A3;SLCO2A1;SLCO3A1	rs4252052	6	161122221	T	C	chr6 160598596:161125454	PLG(upstream gene variant);ENSG00000224477(downstream gene variant)			0.0543889	4.89073	1.00462e-06	0.0170748	0.0553609	14.0751	7.77398e-07	0.0166581	0.0517964	4.52784	5.95904e-06	0.0677171	0.0524441	11.2869	1.25952e-05	0.151214
MAR05013(Adipose Tissue) x rs486359	MAR05013	SPRMTDe	Adipose Tissue	Transport of Spermine in Adipose Tissue	SLC22A1	rs486359	6	160774441	G	C	chr6 160598596:161125454	SLC22A3(intron variant)	SLC22A3(source:GTEx); LPAL2(source:GTEx); LPA(source:GTEx)	IGF2R(source:Interval)	-0.0396411	-5.25454	1.48395e-07	0.00315956	-0.0385914	13.7526	1.06587e-06	0.020067	-0.0430941	-5.53993	3.02596e-08	0.00120965	-0.041172	14.2879	6.24038e-07	0.0162461
MAR06246(Brain) x rs9456575	MAR06246	PROSTGE2t2	Brain	Transport of Prostaglandin E2 in Brain	SLC22A1;SLC22A2;SLC22A3;SLCO2A1;SLCO3A1	rs9456575	6	161119578	C	T	chr6 160598596:161125454	PLG(upstream gene variant);ENSG00000224477(intron variant)	LPA(source:GTEx)		0.0548056	5.0819	3.73682e-07	0.00725234	0.0553724	13.7297	1.0966e-06	0.020598	0.0511251	4.60406	4.14323e-06	0.055927	0.0515332	11.2351	1.32568e-05	0.155962
MAR05013(Adipose Tissue) x rs366822	MAR05013	SPRMTDe	Adipose Tissue	Transport of Spermine in Adipose Tissue	SLC22A1	rs366822	6	160734876	A	G	chr6 160598596:161125454	intergenic variant	SLC22A3(source:GTEx)		-0.0394754	-5.28549	1.25371e-07	0.002741	-0.0381116	13.7226	1.09828e-06	0.020598	-0.0349966	-4.54936	5.38081e-06	0.0628265	-0.0328785	9.31728	8.98899e-05	0.393584
MAR06246(Brain) x rs9457994	MAR06246	PROSTGE2t2	Brain	Transport of Prostaglandin E2 in Brain	SLC22A1;SLC22A2;SLC22A3;SLCO2A1;SLCO3A1	rs9457994	6	161100998	C	T	chr6 160598596:161125454	ENSG00000243831(upstream gene variant)	LPA(source:GTEx); PLG(source:GTEx)		0.0562309	5.16332	2.42606e-07	0.00494978	0.0566084	13.6788	1.15398e-06	0.021593	0.0526799	4.69517	2.66382e-06	0.0451964	0.0531633	11.3783	1.14902e-05	0.144706
MAR06246(Brain) x rs9457993	MAR06246	PROSTGE2t2	Brain	Transport of Prostaglandin E2 in Brain	SLC22A1;SLC22A2;SLC22A3;SLCO2A1;SLCO3A1	rs9457993	6	161100887	C	T	chr6 160598596:161125454	ENSG00000243831(upstream gene variant)	LPA(source:GTEx); PLG(source:GTEx)		0.0562657	5.16648	2.38538e-07	0.0048872	0.0566303	13.6773	1.15576e-06	0.021593	0.0526686	4.69404	2.67862e-06	0.0452298	0.0531358	11.3581	1.17247e-05	0.14578
MAR04428(Adipose Tissue) x rs7770628	MAR04428	HISDC	Adipose Tissue	Histidine Decarboxylase in Adipose Tissue	DDC;HDC	rs7770628	6	161018174	C	T	chr6 160598596:161125454	LPA(intron variant)	SLC22A3(source:GTEx)		0.0370554	4.86088	1.16867e-06	0.0197106	0.0412998	16.2416	8.84812e-08	0.00272734	0.0376049	4.79622	1.61686e-06	0.032715	0.041329	15.1378	2.66786e-07	0.00819893
MAR00747(Adipose Tissue) x rs10806735	MAR00747	FAEL204	Adipose Tissue	Arachidonyl-CoA Elongation in Adipose Tissue	ELOVL2;ELOVL4;ELOVL5;ELOVL6	rs10806735	6	161105260	C	G	chr6 160598596:161125454	intergenic variant			-0.0401959	-4.9202	8.64571e-07	0.0150344	-0.0401346	13.6328	1.20256e-06	0.0224246	-0.0356728	-4.24741	2.16258e-05	0.164072	-0.0354819	9.14746	0.000106569	0.41948
MAR05013(Adipose Tissue) x rs2048327	MAR05013	SPRMTDe	Adipose Tissue	Transport of Spermine in Adipose Tissue	SLC22A1	rs2048327	6	160863532	C	T	chr6 160598596:161125454	SLC22A3(intron variant)	SLC22A3(source:GTEx); LPA(source:GTEx); SLC22A1(source:Interval); LPAL2(source:GTEx)		-0.0365262	-4.8513	1.22654e-06	0.0205254	-0.03532	15.2188	2.46085e-07	0.00637502	-0.0370935	-4.76972	1.84483e-06	0.0350082	-0.0354683	11.6942	8.34776e-06	0.123984
MAR01721(Skeletal Muscle) x rs4887830	MAR01721	STRDNCCRNt	Skeletal Muscle	Transport of Stearidonoyl-Carnitine [Mitochondria] in Skeletal Muscle	SLC25A20	rs4887830	16	75489026	T	C	chr16 75304623:75516739	ENSG00000261476(downstream gene variant);TMEM170A(intron variant)	BCAR1(source:GTEx and Interval); CFDP1(source:GTEx and Interval); TMEM170A(source:GTEx and Interval); ENSG00000280152(source:GTEx); ENSG00000261783(source:GTEx and Interval); CHST6(source:GTEx and Interval)	CFDP1(source:Interval)	0.0445693	4.85549	1.20088e-06	0.0201975	0.0436745	13.6024	1.24218e-06	0.0230753	0.0315706	3.35615	0.00079036	0.712869	0.0309019	6.52918	0.0014614	0.787012
MAR09583(Heart) x rs543159	MAR09583	HMR_9583	Heart	Transport of Metformin in Heart	SLC22A1;SLC22A2	rs543159	6	160776017	C	A	chr6 160598596:161125454	SLC22A3(intron variant)	SLC22A3(source:GTEx); LPAL2(source:GTEx); LPA(source:GTEx); MRPL18(source:GTEx)	IGF2R(source:Interval)	-0.0373365	-5.11572	3.12548e-07	0.00618791	-0.0385269	13.5965	1.24584e-06	0.0230994	-0.0373736	-5.00683	5.53349e-07	0.0135534	-0.038872	13.0824	2.08304e-06	0.0464778
MAR04428(Adipose Tissue) x rs4708876	MAR04428	HISDC	Adipose Tissue	Histidine Decarboxylase in Adipose Tissue	DDC;HDC	rs4708876	6	161068320	C	G	chr6 160598596:161125454	LPA(intron variant)	SLC22A3(source:GTEx)		0.0370179	4.84519	1.26489e-06	0.0210949	0.0412201	16.0365	1.08621e-07	0.00324574	0.0380345	4.84087	1.29273e-06	0.0268231	0.0418591	15.3991	2.0543e-07	0.00653952
MAR06246(Brain) x rs9457992	MAR06246	PROSTGE2t2	Brain	Transport of Prostaglandin E2 in Brain	SLC22A1;SLC22A2;SLC22A3;SLCO2A1;SLCO3A1	rs9457992	6	161100785	G	A	chr6 160598596:161125454	ENSG00000243831(upstream gene variant)	LPA(source:GTEx); PLG(source:GTEx)		0.0560965	5.15141	2.58535e-07	0.00525285	0.0564589	13.5858	1.26636e-06	0.0234353	0.0524737	4.6771	2.90957e-06	0.0469995	0.0529313	11.2599	1.29332e-05	0.153391
MAR09583(Heart) x rs505870	MAR09583	HMR_9583	Heart	Transport of Metformin in Heart	SLC22A1;SLC22A2	rs505870	6	160771363	C	A	chr6 160598596:161125454	SLC22A3(intron variant)	SLC22A3(source:GTEx); LPAL2(source:GTEx); LPA(source:GTEx)	IGF2R(source:Interval)	-0.0371217	-5.12118	3.03633e-07	0.00606821	-0.0382897	13.542	1.31557e-06	0.0242541	-0.0371814	-5.01546	5.29077e-07	0.0130242	-0.038645	13.2282	1.80039e-06	0.0411097
MAR08877(Brain) x rs881227	MAR08877	HMR_8877	Brain	Galactose/Na Symport in Brain	SLC5A1	rs881227	19	11154452	C	T	chr19 11034039:11154452	SMARCA4(intron variant)	SMARCA4(source:GTEx and Interval); CARM1(source:GTEx and Interval); YIPF2(source:GTEx and Interval); ILF3-DT(source:Interval); TIMM29(source:GTEx and Interval); ICAM5(source:Interval); KEAP1(source:GTEx); KRI1(source:Interval); SLC44A2(source:Interval); DNM2(source:GTEx)	SMARCA4(source:Interval); ILF3(source:Interval)	0.0423169	4.83455	1.3345e-06	0.02218	0.0414693	14.4683	5.22174e-07	0.0118108	0.0352902	3.9398	8.15496e-05	0.361766	0.0347208	8.78887	0.000152583	0.480651
MAR09583(Heart) x rs506823	MAR09583	HMR_9583	Heart	Transport of Metformin in Heart	SLC22A1;SLC22A2	rs506823	6	160771465	C	A	chr6 160598596:161125454	SLC22A3(intron variant)	SLC22A3(source:GTEx); LPAL2(source:GTEx); LPA(source:GTEx)	IGF2R(source:Interval)	-0.0370919	-5.11715	3.10191e-07	0.00616148	-0.0382581	13.521	1.34351e-06	0.0247226	-0.0371552	-5.012	5.38671e-07	0.013227	-0.0386173	13.2095	1.83439e-06	0.04163
MAR05013(Adipose Tissue) x rs9457853	MAR05013	SPRMTDe	Adipose Tissue	Transport of Spermine in Adipose Tissue	SLC22A1	rs9457853	6	160603594	A	G	chr6 160598596:161125454	SLC22A2(intron variant)	SLC22A1(source:GTEx and Interval)		-0.0581227	-5.2987	1.16632e-07	0.0026089	-0.0569584	13.4664	1.44871e-06	0.0265584	-0.0568799	-5.03904	4.67877e-07	0.0116943	-0.0546401	12.1278	5.49754e-06	0.0984002
MAR05013(Adipose Tissue) x rs76638005	MAR05013	SPRMTDe	Adipose Tissue	Transport of Spermine in Adipose Tissue	SLC22A1	rs76638005	6	160715939	G	A	chr6 160598596:161125454	intergenic variant	SLC22A3(source:GTEx)		-0.0393624	-5.26381	1.411e-07	0.00302401	-0.0379127	13.4314	1.46941e-06	0.0268873	-0.0362616	-4.70717	2.51175e-06	0.0439909	-0.0340376	9.99512	4.56405e-05	0.302186
MAR09583(Heart) x rs695174	MAR09583	HMR_9583	Heart	Transport of Metformin in Heart	SLC22A1;SLC22A2	rs695174	6	160775510	G	A	chr6 160598596:161125454	SLC22A3(intron variant)	SLC22A3(source:GTEx); LPAL2(source:GTEx); LPA(source:GTEx)	IGF2R(source:Interval)	-0.0370693	-5.09401	3.50572e-07	0.00687968	-0.0382564	13.4144	1.49468e-06	0.027197	-0.0371511	-4.99051	6.02209e-07	0.01464	-0.0385757	13.0236	2.20926e-06	0.0485186
MAR09583(Heart) x rs2665357	MAR09583	HMR_9583	Heart	Transport of Metformin in Heart	SLC22A1;SLC22A2	rs2665357	6	160848167	C	A	chr6 160598596:161125454	SLC22A3(intron variant)	SLC22A3(source:GTEx); LPAL2(source:GTEx); LPA(source:GTEx)	IGF2R(source:Interval)	-0.0370352	-5.09046	3.57203e-07	0.00699577	-0.0382172	13.404	1.51025e-06	0.0273784	-0.0374741	-5.04255	4.5938e-07	0.0115114	-0.0389271	13.2704	1.72608e-06	0.0398123
MAR09583(Heart) x rs519118	MAR09583	HMR_9583	Heart	Transport of Metformin in Heart	SLC22A1;SLC22A2	rs519118	6	160775652	T	G	chr6 160598596:161125454	SLC22A3(intron variant)	SLC22A3(source:GTEx); LPAL2(source:GTEx); LPA(source:GTEx)	IGF2R(source:Interval)	-0.0370478	-5.08958	3.5885e-07	0.00701396	-0.0382619	13.4007	1.51527e-06	0.0274184	-0.0371723	-4.99259	5.95757e-07	0.0145193	-0.0386318	13.0534	2.14437e-06	0.0474131
MAR09583(Heart) x rs518295	MAR09583	HMR_9583	Heart	Transport of Metformin in Heart	SLC22A1;SLC22A2	rs518295	6	160775578	G	T	chr6 160598596:161125454	SLC22A3(intron variant)	SLC22A3(source:GTEx); LPAL2(source:GTEx); LPA(source:GTEx)	IGF2R(source:Interval)	-0.0369959	-5.08438	3.68822e-07	0.00718781	-0.0382139	13.3856	1.5383e-06	0.0277837	-0.0370656	-4.97983	6.36394e-07	0.015281	-0.0385267	12.9809	2.30551e-06	0.0497508
MAR01721(Skeletal Muscle) x rs12928929	MAR01721	STRDNCCRNt	Skeletal Muscle	Transport of Stearidonoyl-Carnitine [Mitochondria] in Skeletal Muscle	SLC25A20	rs12928929	16	75474220	T	A	chr16 75304623:75516739	ENSG00000274220(downstream gene variant);TMEM170A(downstream gene variant)	BCAR1(source:Interval); CFDP1(source:Interval); TMEM170A(source:Interval); CHST6(source:Interval); ENSG00000274220(source:Interval)	CFDP1(source:Interval)	0.0458708	5.06668	4.04812e-07	0.007742	0.0449371	13.3515	1.59585e-06	0.028717	0.032869	3.54963	0.000385769	0.622225	0.0321752	6.66814	0.00127177	0.771898
MAR08877(Brain) x rs1019193	MAR08877	HMR_8877	Brain	Galactose/Na Symport in Brain	SLC5A1	rs1019193	19	11136857	C	T	chr19 11034039:11154452	SMARCA4(intron variant)	SMARCA4(source:GTEx and Interval); CARM1(source:GTEx and Interval); YIPF2(source:GTEx and Interval); ILF3-DT(source:Interval); TIMM29(source:GTEx and Interval); ICAM5(source:Interval); DNM2(source:GTEx); KEAP1(source:GTEx); KRI1(source:Interval)	SMARCA4(source:Interval); ILF3(source:Interval)	0.0406999	4.78965	1.67074e-06	0.0273042	0.0400037	13.5606	1.29358e-06	0.0238937	0.0332086	3.81447	0.000136476	0.433742	0.0327984	8.13613	0.000293014	0.573394
MAR04527(Liver) x rs4252191	MAR04527	ACGAM2E	Liver	N-Acetylglucosamine 2-Epimerase in Liver	RENBP	rs4252191	6	161153183	A	C	chr6 161127125:161313619	PLG(intron variant)			0.231542	4.78927	1.67385e-06	0.0273093	0.24327	24.5399	7.56559e-07	0.0163487	0.203979	4.08911	4.33029e-05	0.254782	0.213215	17.7681	2.54547e-05	0.213668
MAR06246(Brain) x rs117191825	MAR06246	PROSTGE2t2	Brain	Transport of Prostaglandin E2 in Brain	SLC22A1;SLC22A2;SLC22A3;SLCO2A1;SLCO3A1	rs117191825	6	161119431	T	C	chr6 160598596:161125454	PLG(upstream gene variant);ENSG00000224477(non coding transcript exon variant)	LPA(source:GTEx)		0.0539705	5.00617	5.55225e-07	0.0101234	0.0545742	13.2923	1.69749e-06	0.0304898	0.0505028	4.54947	5.37817e-06	0.0628265	0.050949	10.9229	1.81093e-05	0.178767
MAR09583(Heart) x rs639426	MAR09583	HMR_9583	Heart	Transport of Metformin in Heart	SLC22A1;SLC22A2	rs639426	6	160771766	G	A	chr6 160598596:161125454	SLC22A3(intron variant)	SLC22A3(source:GTEx); LPAL2(source:GTEx); LPA(source:GTEx)	IGF2R(source:Interval)	-0.0367936	-5.07599	3.85479e-07	0.00744379	-0.0379319	13.2845	1.70189e-06	0.0305032	-0.0368637	-4.97242	6.61209e-07	0.0157013	-0.0383089	13.0063	2.24762e-06	0.0488891
MAR09583(Heart) x rs509707	MAR09583	HMR_9583	Heart	Transport of Metformin in Heart	SLC22A1;SLC22A2	rs509707	6	160771810	C	T	chr6 160598596:161125454	SLC22A3(intron variant)	SLC22A3(source:GTEx); LPAL2(source:GTEx); LPA(source:GTEx)	IGF2R(source:Interval)	-0.036792	-5.07576	3.85946e-07	0.00744379	-0.0379291	13.2826	1.70526e-06	0.0305032	-0.0368622	-4.97222	6.61892e-07	0.0157013	-0.0383066	13.0048	2.25114e-06	0.0488891
MAR09583(Heart) x rs637614	MAR09583	HMR_9583	Heart	Transport of Metformin in Heart	SLC22A1;SLC22A2	rs637614	6	160772133	T	C	chr6 160598596:161125454	SLC22A3(intron variant)	SLC22A3(source:GTEx); LPAL2(source:GTEx); LPA(source:GTEx)	IGF2R(source:Interval)	-0.0367875	-5.07528	3.86934e-07	0.00744379	-0.0379218	13.2789	1.71146e-06	0.0305163	-0.0368637	-4.97258	6.60674e-07	0.0157013	-0.0383074	13.0063	2.24782e-06	0.0488891
MAR08877(Brain) x rs1019194	MAR08877	HMR_8877	Brain	Galactose/Na Symport in Brain	SLC5A1	rs1019194	19	11138226	T	C	chr19 11034039:11154452	SMARCA4(intron variant)	SMARCA4(source:GTEx and Interval); CARM1(source:GTEx and Interval); YIPF2(source:GTEx and Interval); ILF3-DT(source:Interval); TIMM29(source:GTEx and Interval); DNM2(source:GTEx); ICAM5(source:Interval); KEAP1(source:GTEx); KRI1(source:Interval); TYK2(source:Interval); SLC44A2(source:Interval)	SMARCA4(source:Interval); ILF3(source:Interval)	0.0405987	4.7822	1.73384e-06	0.028147	0.0399111	13.6227	1.21571e-06	0.0226265	0.0333666	3.83639	0.000124854	0.419471	0.0329308	8.12152	0.000297325	0.573394
MAR05013(Skeletal Muscle) x rs6415084	MAR05013	SPRMTDe	Skeletal Muscle	Transport of Spermine in Skeletal Muscle	SLC22A1	rs6415084	6	160980330	T	C	chr6 160598596:161125454	LPA(intron variant)	SLC22A3(source:GTEx)		0.0346	4.79447	1.63108e-06	0.0267904	0.0375008	13.2602	1.74373e-06	0.0309225	0.0410924	5.51809	3.42701e-08	0.0013134	0.0437637	16.9518	4.34936e-08	0.00176216
MAR05013(Adipose Tissue) x rs2292334	MAR05013	SPRMTDe	Adipose Tissue	Transport of Spermine in Adipose Tissue	SLC22A1	rs2292334	6	160858188	A	G	chr6 160598596:161125454	SLC22A3(synonymous variant)	SLC22A3(source:GTEx); LPA(source:GTEx); SLC22A1(source:Interval); LPAL2(source:GTEx)		-0.0359982	-4.77814	1.76925e-06	0.0286268	-0.034834	14.092	7.59255e-07	0.0163487	-0.0370085	-4.75648	1.96997e-06	0.0370234	-0.0353925	11.3316	1.19962e-05	0.146437
MAR09583(Heart) x rs609562	MAR09583	HMR_9583	Heart	Transport of Metformin in Heart	SLC22A1;SLC22A2	rs609562	6	160773819	T	C	chr6 160598596:161125454	SLC22A3(intron variant)	SLC22A3(source:GTEx); LPAL2(source:GTEx); LPA(source:GTEx)	IGF2R(source:Interval)	-0.0367204	-5.06669	4.04794e-07	0.007742	-0.0378708	13.2438	1.7726e-06	0.0313774	-0.0367984	-4.9644	6.89153e-07	0.0162366	-0.0382517	12.9756	2.31782e-06	0.0498936
MAR05808(Heart) x rs149722146	MAR05808	r1893	Heart	Asparagine/Homoserine-Na Antiport in Heart	SLC7A6	rs149722146	4	148327304	T	C	chr4 148327304:148327304	intergenic variant	ENSG00000280219(source:GTEx)		0.104092	4.77709	1.77846e-06	0.0287284	0.109474	13.9322	1.73241e-06	0.0308337	0.0842515	3.62288	0.000291341	0.570587	0.086106	6.84192	0.00124303	0.768756
MAR09583(Heart) x rs539958	MAR09583	HMR_9583	Heart	Transport of Metformin in Heart	SLC22A1;SLC22A2	rs539958	6	160772842	C	T	chr6 160598596:161125454	SLC22A3(intron variant)	SLC22A3(source:GTEx); LPAL2(source:GTEx); LPA(source:GTEx)	IGF2R(source:Interval)	-0.036714	-5.06571	4.06871e-07	0.00776618	-0.0378453	13.2262	1.80415e-06	0.0318207	-0.036787	-4.96283	6.94729e-07	0.0163209	-0.0382258	12.9601	2.35395e-06	0.05056
MAR04994(Heart) x rs471516	MAR04994	r0944	Heart	Transport of Spermidine in Heart	SLC22A1	rs471516	6	160718703	C	G	chr6 160598596:161125454	intergenic variant	SLC22A3(source:GTEx)		-0.0494755	-5.01113	5.41118e-07	0.00992168	-0.0509866	13.221	1.82511e-06	0.0321324	-0.0441332	-4.35043	1.35874e-05	0.119306	-0.0455169	10.2215	3.65274e-05	0.266821
MAR08485(Adipose Tissue) x rs7408955	MAR08485	NDP7g	Adipose Tissue	UDP-Diphosphatase [Golgi Apparatus] in Adipose Tissue	CANT1;ENTPD4;ENTPD6	rs7408955	19	41849200	G	C	chr19 41848347:41855515	TGFB1(intron variant)	B9D2(source:GTEx); ERICH4(source:GTEx); EXOSC5(source:GTEx); DMAC2(source:GTEx)		0.0382792	4.93788	7.89758e-07	0.0140076	0.0387693	13.2101	1.83386e-06	0.0322283	0.0229957	2.86602	0.0041567	0.853931	0.0229892	4.90395	0.00741821	0.898303
MAR04527(Liver) x rs191108153	MAR04527	ACGAM2E	Liver	N-Acetylglucosamine 2-Epimerase in Liver	RENBP	rs191108153	6	161150070	T	G	chr6 161127125:161313619	PLG(intron variant)			0.233142	4.77031	1.83943e-06	0.0296641	0.24158	23.9564	1.02293e-06	0.0192958	0.206433	4.08615	4.38584e-05	0.257121	0.210991	17.1717	3.47984e-05	0.259602
MAR05013(Adipose Tissue) x rs8191728	MAR05013	SPRMTDe	Adipose Tissue	Transport of Spermine in Adipose Tissue	SLC22A1	rs8191728	6	160429737	G	A	chr6 160242487:160557643	AIRN(upstream gene variant);IGF2R(intron variant)			-0.0633231	-5.02675	4.98873e-07	0.00928648	-0.0634499	13.2169	1.87249e-06	0.0328482	-0.0570149	-4.39693	1.09792e-05	0.100796	-0.0571545	9.82793	5.47468e-05	0.332459
MAR04994(Heart) x rs568567	MAR04994	r0944	Heart	Transport of Spermidine in Heart	SLC22A1	rs568567	6	160705154	G	A	chr6 160598596:161125454	intergenic variant	SLC22A3(source:GTEx)		-0.0493943	-4.9917	5.98493e-07	0.0108314	-0.0509602	13.1616	1.93686e-06	0.0338685	-0.0439235	-4.32116	1.55208e-05	0.13259	-0.0453377	10.0608	4.28903e-05	0.290277
MAR08877(Brain) x rs4804561	MAR08877	HMR_8877	Brain	Galactose/Na Symport in Brain	SLC5A1	rs4804561	19	11140144	A	G	chr19 11034039:11154452	SMARCA4(intron variant);ENSG00000278643(upstream gene variant)	SMARCA4(source:GTEx and Interval); CARM1(source:GTEx and Interval); YIPF2(source:GTEx and Interval); ILF3-DT(source:Interval); TIMM29(source:GTEx and Interval); ICAM5(source:Interval); KRI1(source:Interval); DNM2(source:GTEx); KEAP1(source:GTEx); SLC44A2(source:Interval)	SMARCA4(source:Interval); ILF3(source:Interval)	0.0404153	4.75878	1.94767e-06	0.031255	0.0397225	13.419	1.4902e-06	0.027166	0.0332509	3.82196	0.000132397	0.426727	0.0328024	7.99885	0.000336121	0.587052
MAR08877(Brain) x rs17766161	MAR08877	HMR_8877	Brain	Galactose/Na Symport in Brain	SLC5A1	rs17766161	19	11114206	C	T	chr19 11034039:11154452	SMARCA4(intron variant)	SMARCA4(source:GTEx and Interval); CARM1(source:GTEx and Interval); YIPF2(source:GTEx and Interval); ILF3-DT(source:Interval); TIMM29(source:GTEx and Interval); DNM2(source:GTEx); ICAM5(source:Interval); KEAP1(source:GTEx); KRI1(source:Interval); SLC44A2(source:Interval)	SMARCA4(source:Interval); ILF3(source:Interval)	0.0403788	4.75834	1.95188e-06	0.0312711	0.0397001	13.5144	1.35465e-06	0.0248806	0.0330417	3.79785	0.000145959	0.448267	0.0325728	7.93018	0.00036001	0.595417
MAR09583(Heart) x rs416879	MAR09583	HMR_9583	Heart	Transport of Metformin in Heart	SLC22A1;SLC22A2	rs416879	6	160774838	A	G	chr6 160598596:161125454	SLC22A3(intron variant)	SLC22A3(source:GTEx); LPAL2(source:GTEx); LPA(source:GTEx)	IGF2R(source:Interval)	-0.0365903	-5.0475	4.47638e-07	0.00849456	-0.0377351	13.141	1.9646e-06	0.0342795	-0.0366707	-4.94592	7.57839e-07	0.0175503	-0.0381228	12.8971	2.50693e-06	0.053493
MAR04436(Liver) x rs9457861	MAR04436	r2308	Liver	Histamine/Glutathione-HCO3 Antiport in Liver	SLCO1A2;SLCO1B3	rs9457861	6	160626650	T	C	chr6 160598596:161125454	SLC22A2(intron variant)	SLC22A1(source:Interval)		0.0864261	5.09636	3.46244e-07	0.00680843	0.0874303	13.22	2.01709e-06	0.0350999	0.101245	5.83732	5.30475e-09	0.000322003	0.103303	17.7798	2.27644e-08	0.00103476
MAR09583(Heart) x rs486359	MAR09583	HMR_9583	Heart	Transport of Metformin in Heart	SLC22A1;SLC22A2	rs486359	6	160774441	G	C	chr6 160598596:161125454	SLC22A3(intron variant)	SLC22A3(source:GTEx); LPAL2(source:GTEx); LPA(source:GTEx)	IGF2R(source:Interval)	-0.0365685	-5.03242	4.84324e-07	0.0091095	-0.0378047	13.1138	2.01881e-06	0.0350999	-0.0360649	-4.85319	1.21492e-06	0.0255889	-0.0375909	12.458	3.88884e-06	0.0752533
MAR01721(Skeletal Muscle) x rs4887828	MAR01721	STRDNCCRNt	Skeletal Muscle	Transport of Stearidonoyl-Carnitine [Mitochondria] in Skeletal Muscle	SLC25A20	rs4887828	16	75488619	A	C	chr16 75304623:75516739	ENSG00000261476(downstream gene variant);TMEM170A(intron variant)	BCAR1(source:GTEx and Interval); CFDP1(source:GTEx and Interval); TMEM170A(source:GTEx and Interval); ENSG00000280152(source:GTEx); ENSG00000261783(source:GTEx and Interval); CHST6(source:GTEx and Interval)	CFDP1(source:Interval)	0.043614	4.75576	1.97703e-06	0.0316222	0.0427286	13.095	2.06264e-06	0.0357983	0.0303223	3.22841	0.00124478	0.753707	0.0296191	6.00595	0.00246573	0.832983
MAR09583(Heart) x rs486339	MAR09583	HMR_9583	Heart	Transport of Metformin in Heart	SLC22A1;SLC22A2	rs486339	6	160774430	C	G	chr6 160598596:161125454	SLC22A3(intron variant)	SLC22A3(source:GTEx); LPAL2(source:GTEx); LPA(source:GTEx)	IGF2R(source:Interval)	-0.0365302	-5.02888	4.9335e-07	0.0092188	-0.037731	13.0795	2.08916e-06	0.0361943	-0.0360753	-4.85667	1.19375e-06	0.0253615	-0.0375658	12.4429	3.94806e-06	0.076102
MAR09583(Heart) x rs474513	MAR09583	HMR_9583	Heart	Transport of Metformin in Heart	SLC22A1;SLC22A2	rs474513	6	160770312	A	G	chr6 160598596:161125454	SLC22A3(intron variant)	SLC22A3(source:GTEx); LPAL2(source:GTEx); LPA(source:GTEx)	IGF2R(source:Interval)	-0.0365013	-5.03222	4.84823e-07	0.0091095	-0.0376268	13.0468	2.15855e-06	0.0370678	-0.0365446	-4.92649	8.37199e-07	0.0191611	-0.0379687	12.7818	2.81338e-06	0.0589743
MAR09583(Heart) x rs539298	MAR09583	HMR_9583	Heart	Transport of Metformin in Heart	SLC22A1;SLC22A2	rs539298	6	160770360	A	G	chr6 160598596:161125454	SLC22A3(intron variant)	SLC22A3(source:GTEx); LPAL2(source:GTEx); LPA(source:GTEx)	IGF2R(source:Interval)	-0.0364977	-5.03171	4.86114e-07	0.0091095	-0.0376234	13.0443	2.16404e-06	0.0370969	-0.0365407	-4.92596	8.39464e-07	0.0191681	-0.0379651	12.7795	2.81989e-06	0.0589743
MAR04428(Adipose Tissue) x rs79684526	MAR04428	HISDC	Adipose Tissue	Histidine Decarboxylase in Adipose Tissue	DDC;HDC	rs79684526	6	161246704	G	A	chr6 161127125:161313619	intergenic variant			0.121363	5.00421	5.60917e-07	0.0101891	0.122134	13.324	2.17719e-06	0.037257	0.128449	5.17406	2.29061e-07	0.00645123	0.13031	14.4297	7.4256e-07	0.019047
MAR08485(Adipose Tissue) x rs1549934	MAR08485	NDP7g	Adipose Tissue	UDP-Diphosphatase [Golgi Apparatus] in Adipose Tissue	CANT1;ENTPD4;ENTPD6	rs1549934	19	41849958	A	G	chr19 41848347:41855515	TGFB1(intron variant)	TMEM91(source:GTEx and Interval); TGFB1(source:Interval); B9D2(source:GTEx and Interval); ENSG00000268027(source:Interval); ENSG00000255730(source:Interval); EXOSC5(source:GTEx and Interval); ERICH4(source:GTEx); LINC01480(source:Interval); CEACAM4(source:Interval); BCKDHA(source:GTEx and Interval); CCDC97(source:Interval)	DMAC2(source:Interval); B3GNT8(source:Interval); TGFB1(source:Interval); ENSG00000255730(source:Interval)	0.0365632	4.86785	1.12819e-06	0.0190755	0.0371469	13.0279	2.20008e-06	0.0375173	0.0231905	2.97684	0.00291231	0.83232	0.0232666	5.80111	0.00302472	0.85016
MAR08877(Brain) x rs2288844	MAR08877	HMR_8877	Brain	Galactose/Na Symport in Brain	SLC5A1	rs2288844	19	11113902	G	A	chr19 11034039:11154452	SMARCA4(intron variant)	SMARCA4(source:GTEx and Interval); CARM1(source:GTEx and Interval); YIPF2(source:GTEx and Interval); ILF3-DT(source:Interval); TIMM29(source:GTEx and Interval); ICAM5(source:Interval); KEAP1(source:GTEx); KRI1(source:Interval); SLC44A2(source:Interval); DNM2(source:GTEx)	SMARCA4(source:Interval); ILF3(source:Interval)	0.0401425	4.73086	2.23567e-06	0.0350703	0.0394729	13.4251	1.48116e-06	0.0270517	0.0327951	3.77007	0.000163202	0.465461	0.0323422	7.88416	0.000376961	0.603529
MAR09583(Heart) x rs501470	MAR09583	HMR_9583	Heart	Transport of Metformin in Heart	SLC22A1;SLC22A2	rs501470	6	160770918	T	G	chr6 160598596:161125454	SLC22A3(intron variant)	SLC22A3(source:GTEx); LPAL2(source:GTEx); LPA(source:GTEx)	IGF2R(source:Interval)	-0.0363988	-5.01865	5.20364e-07	0.00961329	-0.0375396	12.9923	2.27955e-06	0.0388047	-0.0363668	-4.90365	9.40711e-07	0.0210376	-0.0378013	12.6764	3.12598e-06	0.0644509
MAR09583(Heart) x rs487152	MAR09583	HMR_9583	Heart	Transport of Metformin in Heart	SLC22A1;SLC22A2	rs487152	6	160774486	C	A	chr6 160598596:161125454	SLC22A3(intron variant)	SLC22A3(source:GTEx); LPAL2(source:GTEx); LPA(source:GTEx)	IGF2R(source:Interval)	-0.0363868	-5.01471	5.31144e-07	0.00977548	-0.0375247	12.9764	2.31608e-06	0.0392897	-0.0366637	-4.94088	7.77718e-07	0.0179257	-0.0381287	12.8542	2.61698e-06	0.0555985
MAR09583(Heart) x rs74985118	MAR09583	HMR_9583	Heart	Transport of Metformin in Heart	SLC22A1;SLC22A2	rs74985118	6	161304072	G	C	chr6 161127125:161313619	ENSG00000292246(upstream gene variant);ENSG00000224371(intron variant)	LPAL2(source:GTEx); SLC22A1(source:GTEx)		-0.0681826	-4.79171	1.65367e-06	0.0271158	-0.0730135	13.2183	2.33201e-06	0.0394912	-0.0511813	-3.50557	0.000455624	0.655972	-0.0559849	7.5914	0.000545935	0.645299
MAR09583(Heart) x rs624319	MAR09583	HMR_9583	Heart	Transport of Metformin in Heart	SLC22A1;SLC22A2	rs624319	6	160772900	G	A	chr6 160598596:161125454	SLC22A3(intron variant)	SLC22A3(source:GTEx); LPAL2(source:GTEx); LPA(source:GTEx)	IGF2R(source:Interval)	-0.0364785	-5.02231	5.1054e-07	0.0094676	-0.037492	12.9464	2.38646e-06	0.0403434	-0.0368707	-4.9643	6.8948e-07	0.0162366	-0.0382498	12.9159	2.46031e-06	0.0527287
MAR09583(Heart) x rs655185	MAR09583	HMR_9583	Heart	Transport of Metformin in Heart	SLC22A1;SLC22A2	rs655185	6	160770543	A	G	chr6 160598596:161125454	SLC22A3(intron variant)	SLC22A3(source:GTEx); LPAL2(source:GTEx); LPA(source:GTEx)	IGF2R(source:Interval)	-0.0363329	-5.00868	5.4805e-07	0.01003	-0.0374476	12.9226	2.44411e-06	0.0412467	-0.0363213	-4.89626	9.76799e-07	0.0216957	-0.0377402	12.6386	3.24648e-06	0.0659612
MAR08877(Brain) x rs111786464	MAR08877	HMR_8877	Brain	Galactose/Na Symport in Brain	SLC5A1	rs111786464	19	11078135	C	T	chr19 11034039:11154452	SMARCA4(intron variant)	SMARCA4(source:GTEx and Interval); CARM1(source:GTEx and Interval); YIPF2(source:GTEx and Interval); ILF3-DT(source:GTEx and Interval); TIMM29(source:GTEx and Interval); ICAM5(source:Interval); KRI1(source:Interval); KEAP1(source:GTEx); SLC44A2(source:Interval); DNM2(source:GTEx)	SMARCA4(source:Interval); ILF3(source:Interval)	0.0400278	4.71225	2.45001e-06	0.0382485	0.0393622	13.352	1.59349e-06	0.028717	0.0331034	3.80426	0.000142231	0.44273	0.0327141	8.34927	0.000236779	0.56261
MAR09583(Heart) x rs541091	MAR09583	HMR_9583	Heart	Transport of Metformin in Heart	SLC22A1;SLC22A2	rs541091	6	160770552	G	A	chr6 160598596:161125454	SLC22A3(intron variant)	SLC22A3(source:GTEx); LPAL2(source:GTEx); LPA(source:GTEx)	IGF2R(source:Interval)	-0.0363278	-5.00798	5.5004e-07	0.0100476	-0.0374425	12.9191	2.45267e-06	0.0413198	-0.0363163	-4.89559	9.80102e-07	0.0217197	-0.0377352	12.6347	3.25924e-06	0.066083
MAR05013(Skeletal Muscle) x rs9364561	MAR05013	SPRMTDe	Skeletal Muscle	Transport of Spermine in Skeletal Muscle	SLC22A1	rs9364561	6	160988675	C	T	chr6 160598596:161125454	LPA(intron variant)	SLC22A3(source:GTEx)		0.0341785	4.71179	2.45545e-06	0.0382723	0.037219	12.9147	2.46333e-06	0.0414279	0.0385289	5.14436	2.68438e-07	0.00734846	0.041255	14.7773	3.82559e-07	0.011127
MAR08410(Brain) x rs1803989	MAR08410	SPODMm	Brain	Superoxide Dismutase in Brain	SOD2	rs1803989	6	160517481	T	C	chr6 160242487:160557643	IGF2R(synonymous variant);CHP1P2(downstream gene variant)	SLC22A1(source:GTEx and Interval); CHP1P2(source:GTEx); ENSG00000237927(source:Interval); MRPL18(source:Interval)	IGF2R(source:Interval)	-0.0767366	-5.03718	4.72448e-07	0.00893243	-0.0774101	12.9467	2.49235e-06	0.0418439	-0.0852727	-5.43669	5.428e-08	0.00194311	-0.0851212	14.6733	4.47643e-07	0.0124993
MAR05013(Adipose Tissue) x rs79261638	MAR05013	SPRMTDe	Adipose Tissue	Transport of Spermine in Adipose Tissue	SLC22A1	rs79261638	6	161224445	C	T	chr6 161127125:161313619	intergenic variant	SLC22A1(source:GTEx); LPAL2(source:GTEx)		-0.0819723	-5.00479	5.59223e-07	0.0101773	-0.0807633	13.054	2.55853e-06	0.042808	-0.0944199	-5.65228	1.5833e-08	0.000736823	-0.0929417	17.4021	3.72728e-08	0.00155005
MAR01721(Skeletal Muscle) x rs4887827	MAR01721	STRDNCCRNt	Skeletal Muscle	Transport of Stearidonoyl-Carnitine [Mitochondria] in Skeletal Muscle	SLC25A20	rs4887827	16	75482575	T	C	chr16 75304623:75516739	TMEM170A(intron variant)	BCAR1(source:GTEx and Interval); CFDP1(source:GTEx and Interval); TMEM170A(source:GTEx and Interval); ENSG00000280152(source:GTEx); ENSG00000261783(source:GTEx and Interval); CHST6(source:Interval); ENSG00000261476(source:GTEx)	CFDP1(source:Interval)	0.0437864	4.78066	1.74719e-06	0.0283168	0.0428449	12.8507	2.63298e-06	0.0439033	0.030916	3.29793	0.000974016	0.726812	0.0302031	6.1729	0.00208669	0.820213
MAR01721(Skeletal Muscle) x rs2242405	MAR01721	STRDNCCRNt	Skeletal Muscle	Transport of Stearidonoyl-Carnitine [Mitochondria] in Skeletal Muscle	SLC25A20	rs2242405	16	75481771	G	A	chr16 75304623:75516739	TMEM170A(intron variant)	BCAR1(source:GTEx and Interval); CFDP1(source:GTEx and Interval); TMEM170A(source:GTEx and Interval); ENSG00000280152(source:GTEx); ENSG00000261783(source:GTEx and Interval); CHST6(source:Interval); ENSG00000261476(source:GTEx)	CFDP1(source:Interval)	0.0440387	4.80733	1.52963e-06	0.0252514	0.0431124	12.8427	2.65426e-06	0.0441828	0.0314002	3.3491	0.00081075	0.714458	0.0306874	6.23073	0.00196947	0.813915
MAR00747(Adipose Tissue) x rs202158545	MAR00747	FAEL204	Adipose Tissue	Arachidonyl-CoA Elongation in Adipose Tissue	ELOVL2;ELOVL4;ELOVL5;ELOVL6	rs202158545	6	161101201	G	C	chr6 160598596:161125454	ENSG00000243831(upstream gene variant)	ENSG00000224477(source:GTEx)		-0.039195	-4.80439	1.55227e-06	0.0255819	-0.0390902	12.8378	2.66233e-06	0.0442417	-0.0336288	-4.00909	6.09531e-05	0.314174	-0.0334046	8.04871	0.000319698	0.581192
MAR08877(Brain) x rs4804554	MAR08877	HMR_8877	Brain	Galactose/Na Symport in Brain	SLC5A1	rs4804554	19	11083210	G	T	chr19 11034039:11154452	SMARCA4(intron variant)	SMARCA4(source:GTEx and Interval); CARM1(source:GTEx and Interval); YIPF2(source:GTEx and Interval); ILF3-DT(source:GTEx and Interval); TIMM29(source:GTEx and Interval); ICAM5(source:Interval); KRI1(source:Interval); KEAP1(source:GTEx); SLC44A2(source:Interval); DNM2(source:GTEx)	SMARCA4(source:Interval); ILF3(source:Interval)	0.0398112	4.68911	2.74397e-06	0.0419503	0.0391125	13.0782	2.09518e-06	0.0362342	0.0336909	3.87213	0.000107886	0.391954	0.0332382	8.37516	0.000230729	0.561903
MAR08877(Brain) x rs76499861	MAR08877	HMR_8877	Brain	Galactose/Na Symport in Brain	SLC5A1	rs76499861	19	11072192	C	T	chr19 11034039:11154452	SMARCA4(5 prime UTR variant)	SMARCA4(source:GTEx and Interval); CARM1(source:GTEx and Interval); YIPF2(source:GTEx and Interval); ILF3-DT(source:GTEx and Interval); TIMM29(source:GTEx and Interval); KEAP1(source:GTEx); ICAM5(source:Interval); KRI1(source:Interval); SLC44A2(source:Interval); DNM2(source:GTEx)	SMARCA4(source:Interval)	0.0397819	4.68903	2.74502e-06	0.0419503	0.0390558	13.235	1.79106e-06	0.0316469	0.0328032	3.77375	0.00016081	0.464079	0.0323396	8.3363	0.000239868	0.56261
MAR08877(Brain) x rs111380365	MAR08877	HMR_8877	Brain	Galactose/Na Symport in Brain	SLC5A1	rs111380365	19	11077346	G	A	chr19 11034039:11154452	SMARCA4(intron variant)	SMARCA4(source:GTEx and Interval); CARM1(source:GTEx and Interval); YIPF2(source:GTEx and Interval); ILF3-DT(source:GTEx and Interval); TIMM29(source:GTEx and Interval); ICAM5(source:Interval); KRI1(source:Interval); KEAP1(source:GTEx); SLC44A2(source:Interval); DNM2(source:GTEx)	SMARCA4(source:Interval); ILF3(source:Interval)	0.0397871	4.68887	2.74723e-06	0.0419503	0.0390694	13.2642	1.73967e-06	0.0309066	0.0332187	3.82078	0.000133033	0.427368	0.0327655	8.47514	0.000208781	0.547166
MAR04994(Heart) x rs540713	MAR04994	r0944	Heart	Transport of Spermidine in Heart	SLC22A1	rs540713	6	160766321	C	T	chr6 160598596:161125454	SLC22A3(upstream gene variant)	SLC22A3(source:GTEx)		-0.0473626	-4.90062	9.55328e-07	0.0164371	-0.0489761	12.781	2.8305e-06	0.0469564	-0.044044	-4.43933	9.02397e-06	0.0904511	-0.0455898	10.5888	2.5294e-05	0.213466
MAR08877(Brain) x rs12610607	MAR08877	HMR_8877	Brain	Galactose/Na Symport in Brain	SLC5A1	rs12610607	19	11084994	A	G	chr19 11034039:11154452	SMARCA4(intron variant)	SMARCA4(source:GTEx and Interval); CARM1(source:GTEx and Interval); YIPF2(source:GTEx and Interval); ILF3-DT(source:GTEx and Interval); TIMM29(source:GTEx and Interval); ICAM5(source:Interval); KRI1(source:Interval); DNM2(source:GTEx); KEAP1(source:GTEx)	SMARCA4(source:Interval); ILF3(source:Interval)	0.0397399	4.68079	2.8577e-06	0.0434336	0.0390307	13.0565	2.14099e-06	0.0369612	0.0336453	3.86664	0.000110345	0.397287	0.0331875	8.3286	0.000241722	0.56261
MAR04428(Adipose Tissue) x rs62435279	MAR04428	HISDC	Adipose Tissue	Histidine Decarboxylase in Adipose Tissue	DDC;HDC	rs62435279	6	161265605	T	C	chr6 161127125:161313619	intergenic variant			0.117781	4.88642	1.02684e-06	0.0174221	0.118892	13.0188	2.89382e-06	0.0479254	0.126031	5.10315	3.34041e-07	0.00872868	0.128677	14.3901	7.63751e-07	0.0194883
MAR08877(Brain) x rs73011374	MAR08877	HMR_8877	Brain	Galactose/Na Symport in Brain	SLC5A1	rs73011374	19	11082009	A	G	chr19 11034039:11154452	SMARCA4(intron variant)	SMARCA4(source:GTEx and Interval); CARM1(source:GTEx and Interval); YIPF2(source:GTEx and Interval); ILF3-DT(source:GTEx and Interval); TIMM29(source:GTEx and Interval); ICAM5(source:Interval); KRI1(source:Interval); KEAP1(source:GTEx); SLC44A2(source:Interval); DNM2(source:GTEx)	SMARCA4(source:Interval); ILF3(source:Interval)	0.0396464	4.67129	2.9932e-06	0.0445901	0.0389281	13.0492	2.15672e-06	0.0370678	0.0334977	3.85084	0.000117715	0.409399	0.0330212	8.36096	0.000234028	0.56261
MAR05013(Adipose Tissue) x rs524843	MAR05013	SPRMTDe	Adipose Tissue	Transport of Spermine in Adipose Tissue	SLC22A1	rs524843	6	160710461	G	C	chr6 160598596:161125454	intergenic variant	SLC22A3(source:GTEx); LPAL2(source:GTEx)	IGF2R(source:Interval)	-0.038151	-5.05253	4.35987e-07	0.00830572	-0.0368049	12.7189	2.99624e-06	0.0493706	-0.0367194	-4.71281	2.44322e-06	0.0433343	-0.0345626	10.0529	4.30792e-05	0.29076
MAR08877(Brain) x rs4804553	MAR08877	HMR_8877	Brain	Galactose/Na Symport in Brain	SLC5A1	rs4804553	19	11081405	T	C	chr19 11034039:11154452	SMARCA4(intron variant)	SMARCA4(source:GTEx and Interval); CARM1(source:GTEx and Interval); YIPF2(source:GTEx and Interval); ILF3-DT(source:GTEx and Interval); TIMM29(source:GTEx and Interval); ICAM5(source:Interval); KEAP1(source:GTEx); KRI1(source:Interval); DNM2(source:GTEx)	SMARCA4(source:Interval); ILF3(source:Interval)	0.0396447	4.67098	2.99767e-06	0.0445901	0.0389289	13.0523	2.15012e-06	0.0370532	0.0335236	3.85378	0.00011631	0.406102	0.0330496	8.38053	0.000229492	0.561259
MAR09583(Heart) x rs180702857	MAR09583	HMR_9583	Heart	Transport of Metformin in Heart	SLC22A1;SLC22A2	rs180702857	6	161513367	A	T	chr6 161383079:161551176	MAP3K4(intron variant)			-0.0751959	-4.89646	9.75774e-07	0.0167007	-0.0782119	12.8434	3.01362e-06	0.0494901	-0.0667738	-4.25983	2.0458e-05	0.16046	-0.0677537	9.16652	0.000111443	0.42492
MAR05013(Skeletal Muscle) x rs7454595	MAR05013	SPRMTDe	Skeletal Muscle	Transport of Spermine in Skeletal Muscle	SLC22A1	rs7454595	6	160995956	C	T	chr6 160598596:161125454	LPA(intron variant)	SLC22A3(source:GTEx)		0.0338953	4.69668	2.64422e-06	0.0407596	0.0368172	12.6712	3.14243e-06	0.0514326	0.0375999	5.04825	4.45875e-07	0.0112306	0.0402929	14.2378	6.56118e-07	0.016874
MAR04436(Liver) x rs3903279	MAR04436	r2308	Liver	Histamine/Glutathione-HCO3 Antiport in Liver	SLCO1A2;SLCO1B3	rs3903279	6	160625033	G	T	chr6 160598596:161125454	SLC22A2(intron variant)	SLC22A1(source:Interval)		0.0829913	4.93708	7.93027e-07	0.0140401	0.0838458	12.5092	4.05148e-06	0.0636458	0.0925043	5.37892	7.49346e-08	0.00251658	0.0940892	15.1355	3.03756e-07	0.00913404
MAR06214(Liver) x rs3106164	MAR06214	r2309	Liver	Noradrenaline/Glutathione-HCO3 Antiport in Liver	SLCO1A2;SLCO1B3	rs3106164	6	160850273	T	C	chr6 160598596:161125454	SLC22A3(intron variant)	SLC22A3(source:GTEx); LPAL2(source:GTEx)		0.0369004	4.9215	8.58847e-07	0.0149954	0.0367826	12.1436	5.32679e-06	0.0808214	0.0422956	5.48794	4.06639e-08	0.00150531	0.0418225	14.9587	3.19216e-07	0.0095111
MAR04436(Liver) x rs74298710	MAR04436	r2308	Liver	Histamine/Glutathione-HCO3 Antiport in Liver	SLCO1A2;SLCO1B3	rs74298710	6	160626179	C	T	chr6 160598596:161125454	SLC22A2(intron variant)	SLC22A1(source:Interval)		0.0820552	4.86069	1.16979e-06	0.0197106	0.0830818	12.1224	5.93444e-06	0.0860333	0.0970865	5.62138	1.89439e-08	0.000833944	0.0990176	16.5841	7.32878e-08	0.0027337
MAR09583(Heart) x rs634916	MAR09583	HMR_9583	Heart	Transport of Metformin in Heart	SLC22A1;SLC22A2	rs634916	6	160766183	A	T	chr6 160598596:161125454	SLC22A3(upstream gene variant)	SLC22A3(source:GTEx); LPAL2(source:GTEx)		-0.0339088	-4.70637	2.52167e-06	0.0390553	-0.0353185	11.9432	6.50711e-06	0.0924159	-0.0381483	-5.17055	2.3341e-07	0.00651738	-0.0401962	14.6058	4.541e-07	0.0126075
MAR06214(Liver) x rs388170	MAR06214	r2309	Liver	Noradrenaline/Glutathione-HCO3 Antiport in Liver	SLCO1A2;SLCO1B3	rs388170	6	160853286	A	G	chr6 160598596:161125454	SLC22A3(intron variant)	SLC22A3(source:GTEx); LPAL2(source:GTEx)		0.0364021	4.85517	1.20282e-06	0.0201975	0.0362796	11.8054	7.47055e-06	0.102667	0.041856	5.43094	5.6058e-08	0.00199217	0.0413948	14.633	4.42067e-07	0.0123789
MAR05013(Skeletal Muscle) x rs7770628	MAR05013	SPRMTDe	Skeletal Muscle	Transport of Spermine in Skeletal Muscle	SLC22A1	rs7770628	6	161018174	C	T	chr6 160598596:161125454	LPA(intron variant)	SLC22A3(source:GTEx)		0.0323112	4.47687	7.57468e-06	0.0858772	0.0348173	11.8995	6.79813e-06	0.0954393	0.0370266	4.97021	6.68812e-07	0.0158261	0.0394931	13.6723	1.15485e-06	0.027936
MAR05013(Skeletal Muscle) x rs7772437	MAR05013	SPRMTDe	Skeletal Muscle	Transport of Spermine in Skeletal Muscle	SLC22A1	rs7772437	6	161115245	T	A	chr6 160598596:161125454	ENSG00000224477(upstream gene variant)	LPA(source:GTEx)		0.0323563	4.46343	8.06568e-06	0.0900853	0.0355287	13.2812	1.7076e-06	0.0305032	0.0383596	5.13231	2.86209e-07	0.00772674	0.0412131	14.8914	3.41306e-07	0.0101077
MAR06214(Liver) x rs9365164	MAR06214	r2309	Liver	Noradrenaline/Glutathione-HCO3 Antiport in Liver	SLCO1A2;SLCO1B3	rs9365164	6	160856843	T	C	chr6 160598596:161125454	SLC22A3(intron variant)	SLC22A3(source:GTEx)		0.0355187	4.76537	1.88507e-06	0.0303001	0.0354748	11.7279	8.07165e-06	0.108189	0.0406015	5.30194	1.14581e-07	0.00363566	0.0403161	14.0942	7.57533e-07	0.0193802
MAR05013(Skeletal Muscle) x rs7452732	MAR05013	SPRMTDe	Skeletal Muscle	Transport of Spermine in Skeletal Muscle	SLC22A1	rs7452732	6	161120058	G	A	chr6 160598596:161125454	PLG(upstream gene variant);ENSG00000224477(intron variant)	LPA(source:GTEx)		0.0323001	4.4537	8.44022e-06	0.0923793	0.0354798	13.0328	2.1891e-06	0.0373953	0.0382105	5.10939	3.23197e-07	0.00846796	0.0410087	14.7268	4.02388e-07	0.0115322
MAR05013(Skeletal Muscle) x rs1009124	MAR05013	SPRMTDe	Skeletal Muscle	Transport of Spermine in Skeletal Muscle	SLC22A1	rs1009124	6	161117913	A	G	chr6 160598596:161125454	ENSG00000224477(upstream gene variant)	LPA(source:GTEx)		0.0322398	4.44716	8.70117e-06	0.0934187	0.0353935	13.1548	1.93759e-06	0.0338685	0.0383147	5.12566	2.96492e-07	0.00793854	0.041122	14.8268	3.64069e-07	0.0106847
MAR09583(Heart) x rs316174	MAR09583	HMR_9583	Heart	Transport of Metformin in Heart	SLC22A1;SLC22A2	rs316174	6	160760078	A	G	chr6 160598596:161125454	intergenic variant	SLC22A3(source:GTEx); LPAL2(source:GTEx)	IGF2R(source:Interval)	-0.0334376	-4.63345	3.5963e-06	0.0519144	-0.0348521	11.585	9.31028e-06	0.121559	-0.0365517	-4.94778	7.50635e-07	0.0174663	-0.0385146	13.4204	1.48559e-06	0.0349761
MAR09583(Heart) x rs506799	MAR09583	HMR_9583	Heart	Transport of Metformin in Heart	SLC22A1;SLC22A2	rs506799	6	160764901	T	C	chr6 160598596:161125454	SLC22A3(upstream gene variant)	SLC22A3(source:GTEx); LPAL2(source:GTEx)	IGF2R(source:Interval)	-0.0334405	-4.63397	3.58712e-06	0.0518585	-0.0348607	11.5841	9.318e-06	0.121559	-0.0365625	-4.94914	7.45419e-07	0.0174111	-0.0385289	13.43	1.47143e-06	0.0347344
MAR04428(Adipose Tissue) x rs9346818	MAR04428	HISDC	Adipose Tissue	Histidine Decarboxylase in Adipose Tissue	DDC;HDC	rs9346818	6	160914460	G	A	chr6 160598596:161125454	LPAL2(intron variant)	SLC22A3(source:GTEx); LPA(source:GTEx); LPAL2(source:GTEx)	IGF2R(source:Interval)	0.0345537	4.42849	9.48942e-06	0.0965429	0.0381659	12.4529	3.90968e-06	0.0621019	0.0423691	5.29423	1.1952e-07	0.00373179	0.0459488	17.2264	3.3061e-08	0.0013987
MAR05013(Skeletal Muscle) x rs1965091	MAR05013	SPRMTDe	Skeletal Muscle	Transport of Spermine in Skeletal Muscle	SLC22A1	rs1965091	6	161120648	A	G	chr6 160598596:161125454	PLG(upstream gene variant);ENSG00000224477(intron variant)	LPA(source:GTEx)		0.0320495	4.41698	1.0009e-05	0.0992057	0.0351799	12.8617	2.59734e-06	0.043383	0.0380941	5.09184	3.54605e-07	0.00914379	0.0408575	14.6096	4.52409e-07	0.0125963
MAR04436(Liver) x rs4709408	MAR04436	r2308	Liver	Histamine/Glutathione-HCO3 Antiport in Liver	SLCO1A2;SLCO1B3	rs4709408	6	160625231	T	C	chr6 160598596:161125454	SLC22A2(intron variant)	SLC22A1(source:Interval)		0.0776312	4.69599	2.65315e-06	0.0408327	0.0782113	11.5387	1.04913e-05	0.133654	0.0927181	5.47701	4.32562e-08	0.00158923	0.0938283	15.744	1.65528e-07	0.00563651
MAR05013(Skeletal Muscle) x rs113525646	MAR05013	SPRMTDe	Skeletal Muscle	Transport of Spermine in Skeletal Muscle	SLC22A1	rs113525646	6	161119901	A	G	chr6 160598596:161125454	PLG(upstream gene variant);ENSG00000224477(intron variant)	LPA(source:GTEx)		0.0318191	4.38742	1.14701e-05	0.105938	0.0349182	12.7319	2.95752e-06	0.0488975	0.0380025	5.08215	3.73189e-07	0.00957249	0.0406741	14.5533	4.78596e-07	0.0131015
MAR06214(Liver) x rs2661839	MAR06214	r2309	Liver	Noradrenaline/Glutathione-HCO3 Antiport in Liver	SLCO1A2;SLCO1B3	rs2661839	6	160849140	T	A	chr6 160598596:161125454	SLC22A3(intron variant)	SLC22A3(source:GTEx); LPA(source:GTEx)		0.0360386	4.73547	2.18553e-06	0.0345053	0.0361387	11.3197	1.21416e-05	0.149229	0.0422975	5.40851	6.35496e-08	0.00222602	0.0419745	14.4806	5.14907e-07	0.0139008
MAR09583(Heart) x rs490275	MAR09583	HMR_9583	Heart	Transport of Metformin in Heart	SLC22A1;SLC22A2	rs490275	6	160765831	A	T	chr6 160598596:161125454	SLC22A3(upstream gene variant)	SLC22A3(source:GTEx); LPAL2(source:GTEx)	IGF2R(source:Interval)	-0.0330507	-4.58613	4.51545e-06	0.0606999	-0.0344357	11.3084	1.22764e-05	0.150015	-0.0369326	-5.00222	5.6673e-07	0.0138464	-0.0388492	13.7897	1.02689e-06	0.0253426
MAR05013(Skeletal Muscle) x rs4252045	MAR05013	SPRMTDe	Skeletal Muscle	Transport of Spermine in Skeletal Muscle	SLC22A1	rs4252045	6	161121210	A	G	chr6 160598596:161125454	PLG(upstream gene variant);ENSG00000224477(intron variant)	LPA(source:GTEx); SLC22A3(source:GTEx)		0.0317022	4.36568	1.26727e-05	0.111174	0.0348301	12.5623	3.50405e-06	0.056461	0.0382676	5.11166	3.19333e-07	0.00843458	0.0410055	14.742	3.96315e-07	0.0113915
MAR05013(Skeletal Muscle) x rs4708876	MAR05013	SPRMTDe	Skeletal Muscle	Transport of Spermine in Skeletal Muscle	SLC22A1	rs4708876	6	161068320	C	G	chr6 160598596:161125454	LPA(intron variant)	SLC22A3(source:GTEx)		0.0314777	4.35031	1.35942e-05	0.116335	0.0338858	11.2274	1.33126e-05	0.159216	0.0361771	4.84592	1.26026e-06	0.0263169	0.0385991	13.0071	2.24585e-06	0.0488891
MAR09583(Heart) x rs537937	MAR09583	HMR_9583	Heart	Transport of Metformin in Heart	SLC22A1;SLC22A2	rs537937	6	160766004	G	A	chr6 160598596:161125454	SLC22A3(upstream gene variant)	SLC22A3(source:GTEx); SLC22A2(source:GTEx)		-0.0327031	-4.53888	5.6553e-06	0.0693454	-0.0340455	11.0569	1.5786e-05	0.170818	-0.0367883	-4.98307	6.25844e-07	0.0150647	-0.0386568	13.6502	1.18064e-06	0.0284893
MAR05013(Skeletal Muscle) x rs2144723	MAR05013	SPRMTDe	Skeletal Muscle	Transport of Spermine in Skeletal Muscle	SLC22A1	rs2144723	6	161121390	T	C	chr6 160598596:161125454	PLG(upstream gene variant);ENSG00000224477(intron variant)	LPA(source:GTEx)		0.0313004	4.30979	1.63408e-05	0.12994	0.0344506	12.3684	4.25358e-06	0.0662878	0.0381799	5.09946	3.40616e-07	0.00887648	0.0409666	14.7193	4.05393e-07	0.0115843
MAR05013(Skeletal Muscle) x rs2314851	MAR05013	SPRMTDe	Skeletal Muscle	Transport of Spermine in Skeletal Muscle	SLC22A1	rs2314851	6	161123413	T	G	chr6 160598596:161125454	PLG(intron variant);ENSG00000224477(downstream gene variant)	LPA(source:GTEx)		0.0312451	4.29471	1.7492e-05	0.136104	0.0343955	12.0788	5.68243e-06	0.0843928	0.0385332	5.14085	2.73498e-07	0.00744527	0.0413058	14.8917	3.41224e-07	0.0101077
MAR06214(Liver) x rs7758229	MAR06214	r2309	Liver	Noradrenaline/Glutathione-HCO3 Antiport in Liver	SLCO1A2;SLCO1B3	rs7758229	6	160840252	T	G	chr6 160598596:161125454	SLC22A3(intron variant)	SLC22A3(source:GTEx)		0.034986	4.64175	3.45467e-06	0.0503158	0.0351355	10.8987	1.84957e-05	0.191266	0.040417	5.21475	1.84069e-07	0.00541994	0.0402332	13.5739	1.27471e-06	0.0304586
MAR05013(Skeletal Muscle) x rs10945684	MAR05013	SPRMTDe	Skeletal Muscle	Transport of Spermine in Skeletal Muscle	SLC22A1	rs10945684	6	161110273	T	C	chr6 160598596:161125454	intergenic variant	LPA(source:GTEx)		0.0309914	4.27363	1.92316e-05	0.145497	0.0340696	12.5833	3.43127e-06	0.0556937	0.0375571	5.02355	5.07249e-07	0.01255	0.040287	14.3778	5.70389e-07	0.0150657
MAR06214(Liver) x rs3123636	MAR06214	r2309	Liver	Noradrenaline/Glutathione-HCO3 Antiport in Liver	SLCO1A2;SLCO1B3	rs3123636	6	160842537	C	T	chr6 160598596:161125454	SLC22A3(intron variant)	SLC22A3(source:GTEx)		0.0349141	4.62675	3.71453e-06	0.052995	0.0350447	10.8222	1.9966e-05	0.20154	0.0400504	5.16139	2.4512e-07	0.00678617	0.0398231	13.2738	1.72088e-06	0.0398123
MAR06214(Liver) x rs10455782	MAR06214	r2309	Liver	Noradrenaline/Glutathione-HCO3 Antiport in Liver	SLCO1A2;SLCO1B3	rs10455782	6	160839350	T	C	chr6 160598596:161125454	SLC22A3(intron variant)	SLC22A3(source:GTEx)		0.0342274	4.52323	6.09019e-06	0.07315	0.0344194	10.414	3.00299e-05	0.25427	0.0400672	5.15083	2.59342e-07	0.00713946	0.0398917	13.2703	1.72683e-06	0.0398123
MAR04436(Liver) x rs117515500	MAR04436	r2308	Liver	Histamine/Glutathione-HCO3 Antiport in Liver	SLCO1A2;SLCO1B3	rs117515500	6	161164724	T	C	chr6 161127125:161313619	PLG(intron variant);ENSG00000287558(non coding transcript exon variant)	SLC22A1(source:GTEx); LPAL2(source:GTEx)		0.0900494	4.80012	1.58571e-06	0.0260891	0.0857963	10.3373	3.5378e-05	0.269225	0.110343	5.74507	9.18822e-09	0.000477633	0.106975	15.3825	2.50734e-07	0.00777899
MAR05013(Adipose Tissue) x rs117379529	MAR05013	SPRMTDe	Adipose Tissue	Transport of Spermine in Adipose Tissue	SLC22A1	rs117379529	6	161398803	T	C	chr6 161383079:161551176	ENSG00000231863(intron variant)	SLC22A1(source:Interval)		-0.0833662	-4.81843	1.44691e-06	0.0239669	-0.0783592	10.2236	4.05496e-05	0.28921	-0.0979231	-5.55774	2.73292e-08	0.00112614	-0.0909268	13.3343	1.93214e-06	0.043508
MAR04882(Skeletal Muscle) x rs73015718	MAR04882	URAt	Skeletal Muscle	Uracil Transport via Faciliated Diffusion in Skeletal Muscle	SLC29A2	rs73015718	19	17860693	A	G	chr19 17826412:17861868	FCHO1(intron variant)	FCHO1(source:GTEx and Interval); MAP1S(source:GTEx and Interval); ENSG00000268112(source:Interval)		-0.0365065	-4.01775	5.87559e-05	0.29927	-0.0373103	9.65816	6.4053e-05	0.363546	-0.0494727	-5.301	1.15171e-07	0.00364254	-0.0502362	15.0884	2.81557e-07	0.00862575
MAR05013(Skeletal Muscle) x rs9347388	MAR05013	SPRMTDe	Skeletal Muscle	Transport of Spermine in Skeletal Muscle	SLC22A1	rs9347388	6	160572557	T	A	chr6 160569782:160578271	SLC22A1(intron variant)	WTAP(source:Interval); SLC22A1(source:GTEx)	IGF2R(source:Interval)	-0.0298554	-3.93928	8.17273e-05	0.333203	-0.0372553	12.0911	5.61372e-06	0.0841147	-0.03728	-4.78487	1.71101e-06	0.0340558	-0.0431389	15.6948	1.52905e-07	0.00526167
MAR06246(Heart) x rs1835346	MAR06246	PROSTGE2t2	Heart	Transport of Prostaglandin E2 in Heart	SLC22A1;SLC22A2;SLC22A3;SLCO2A1;SLCO3A1	rs1835346	6	161162290	G	A	chr6 161127125:161313619	PLG(intron variant);ENSG00000287558(downstream gene variant)			0.0894059	3.91104	9.18993e-05	0.347972	0.0901808	10.6717	2.72248e-05	0.242276	0.13053	5.57395	2.49031e-08	0.00104452	0.128951	15.0734	3.84755e-07	0.0111577
MAR04882(Skeletal Muscle) x rs4280376	MAR04882	URAt	Skeletal Muscle	Uracil Transport via Faciliated Diffusion in Skeletal Muscle	SLC29A2	rs4280376	19	17861209	C	T	chr19 17826412:17861868	FCHO1(intron variant)	FCHO1(source:GTEx and Interval); MAP1S(source:GTEx and Interval); ENSG00000268112(source:Interval)		-0.0354671	-3.90589	9.3881e-05	0.350586	-0.0362726	9.23684	9.75945e-05	0.420094	-0.0484754	-5.19684	2.02703e-07	0.00584361	-0.0492424	14.5725	4.71473e-07	0.0129771
MAR04882(Skeletal Muscle) x rs73015722	MAR04882	URAt	Skeletal Muscle	Uracil Transport via Faciliated Diffusion in Skeletal Muscle	SLC29A2	rs73015722	19	17860801	T	C	chr19 17826412:17861868	FCHO1(intron variant)	FCHO1(source:GTEx and Interval); MAP1S(source:GTEx and Interval); ENSG00000268112(source:Interval)		-0.0351778	-3.8738	0.000107153	0.365256	-0.0359774	9.14635	0.000106833	0.433417	-0.0481029	-5.15679	2.51223e-07	0.00693549	-0.0488696	14.3972	5.61724e-07	0.0148771
MAR04882(Skeletal Muscle) x rs17710707	MAR04882	URAt	Skeletal Muscle	Uracil Transport via Faciliated Diffusion in Skeletal Muscle	SLC29A2	rs17710707	19	17837425	G	C	chr19 17826412:17861868	ENSG00000268112(downstream gene variant);MAP1S(missense variant)	FCHO1(source:GTEx and Interval); MAP1S(source:GTEx and Interval); ENSG00000268112(source:Interval)		-0.0343859	-3.84632	0.000119904	0.378123	-0.0352925	10.0272	4.42849e-05	0.304967	-0.0490321	-5.34254	9.16535e-08	0.00300576	-0.049711	15.3578	2.14988e-07	0.00679951
MAR04882(Skeletal Muscle) x rs56302480	MAR04882	URAt	Skeletal Muscle	Uracil Transport via Faciliated Diffusion in Skeletal Muscle	SLC29A2	rs56302480	19	17839689	T	C	chr19 17826412:17861868	ENSG00000268112(intron variant);MAP1S(non coding transcript exon variant)	FCHO1(source:GTEx and Interval); MAP1S(source:GTEx and Interval); ENSG00000268112(source:Interval)		-0.0343693	-3.8446	0.000120748	0.379211	-0.0352854	10.0452	4.3494e-05	0.302267	-0.0489813	-5.33715	9.44183e-08	0.00307578	-0.0496665	15.3433	2.18126e-07	0.00686255
MAR04436(Liver) x rs9457831	MAR04436	r2308	Liver	Histamine/Glutathione-HCO3 Antiport in Liver	SLCO1A2;SLCO1B3	rs9457831	6	160513283	C	G	chr6 160242487:160557643	CHP1P2(upstream gene variant);IGF2R(intron variant)	SLC22A1(source:GTEx and Interval); MRPL18(source:Interval); ENSG00000237927(source:Interval); CHP1P2(source:GTEx)	IGF2R(source:Interval)	0.0613145	4.18129	2.8986e-05	0.194825	0.0609295	9.02252	0.000123116	0.448674	0.0835015	5.52273	3.33778e-08	0.00129443	0.0819244	14.5901	4.84376e-07	0.0131533
MAR04882(Skeletal Muscle) x rs73015720	MAR04882	URAt	Skeletal Muscle	Uracil Transport via Faciliated Diffusion in Skeletal Muscle	SLC29A2	rs73015720	19	17860775	A	G	chr19 17826412:17861868	FCHO1(intron variant)	FCHO1(source:GTEx and Interval); MAP1S(source:GTEx and Interval); ENSG00000268112(source:Interval)		-0.0348728	-3.83912	0.000123477	0.381565	-0.0356718	9.04596	0.000118109	0.444066	-0.0478667	-5.13002	2.89718e-07	0.00777848	-0.048631	14.2719	6.36633e-07	0.0164595
MAR05013(Skeletal Muscle) x rs1382785	MAR05013	SPRMTDe	Skeletal Muscle	Transport of Spermine in Skeletal Muscle	SLC22A1	rs1382785	6	160573407	C	T	chr6 160569782:160578271	SLC22A1(intron variant)	WTAP(source:Interval); SLC22A1(source:GTEx)	IGF2R(source:Interval)	-0.0290294	-3.82466	0.000130955	0.388123	-0.0365341	11.5699	9.45394e-06	0.122841	-0.036801	-4.71696	2.39397e-06	0.0429777	-0.0428302	15.4028	2.04751e-07	0.0065392
MAR04882(Skeletal Muscle) x rs56366939	MAR04882	URAt	Skeletal Muscle	Uracil Transport via Faciliated Diffusion in Skeletal Muscle	SLC29A2	rs56366939	19	17836171	T	C	chr19 17826412:17861868	ENSG00000268112(downstream gene variant);MAP1S(intron variant)	FCHO1(source:GTEx and Interval); MAP1S(source:GTEx and Interval); ENSG00000268112(source:Interval)		-0.0341677	-3.82349	0.000131578	0.388722	-0.0350959	9.89764	5.04053e-05	0.324159	-0.049004	-5.34006	9.29157e-08	0.00303696	-0.0497047	15.3604	2.14428e-07	0.00679951
MAR04882(Skeletal Muscle) x rs77749111	MAR04882	URAt	Skeletal Muscle	Uracil Transport via Faciliated Diffusion in Skeletal Muscle	SLC29A2	rs77749111	19	17830278	A	G	chr19 17826412:17861868	MAP1S(intron variant)	FCHO1(source:GTEx and Interval); MAP1S(source:GTEx and Interval); ENSG00000268112(source:Interval)		-0.0338478	-3.78797	0.000151884	0.399661	-0.0347559	9.69765	6.15592e-05	0.357613	-0.0491224	-5.35562	8.52616e-08	0.00281503	-0.0498291	15.4778	1.90694e-07	0.00625376
MAR04882(Skeletal Muscle) x rs56149143	MAR04882	URAt	Skeletal Muscle	Uracil Transport via Faciliated Diffusion in Skeletal Muscle	SLC29A2	rs56149143	19	17831591	A	G	chr19 17826412:17861868	MAP1S(non coding transcript exon variant)	FCHO1(source:GTEx and Interval); MAP1S(source:GTEx and Interval); ENSG00000268112(source:Interval)		-0.0338186	-3.7836	0.000154577	0.400703	-0.0347187	9.58148	6.91385e-05	0.375731	-0.0491869	-5.36034	8.30642e-08	0.00275177	-0.0498936	15.4546	1.95158e-07	0.00632214
MAR04882(Skeletal Muscle) x rs112009435	MAR04882	URAt	Skeletal Muscle	Uracil Transport via Faciliated Diffusion in Skeletal Muscle	SLC29A2	rs112009435	19	17846844	A	G	chr19 17826412:17861868	ENSG00000268112(upstream gene variant);MAP1S(downstream gene variant)	FCHO1(source:GTEx and Interval); MAP1S(source:GTEx and Interval); ENSG00000268112(source:Interval)		-0.033801	-3.78128	0.000156026	0.401286	-0.0346922	9.75541	5.81058e-05	0.347857	-0.0487873	-5.3179	1.04972e-07	0.00335968	-0.0494927	15.3414	2.18544e-07	0.00686255
MAR04882(Skeletal Muscle) x rs112928927	MAR04882	URAt	Skeletal Muscle	Uracil Transport via Faciliated Diffusion in Skeletal Muscle	SLC29A2	rs112928927	19	17846211	A	G	chr19 17826412:17861868	ENSG00000268112(upstream gene variant);MAP1S(downstream gene variant)	FCHO1(source:GTEx and Interval); MAP1S(source:GTEx and Interval); ENSG00000268112(source:Interval)		-0.0337989	-3.781	0.000156197	0.401286	-0.0346895	9.7549	5.81354e-05	0.347857	-0.0487841	-5.31751	1.05196e-07	0.00335968	-0.0494885	15.3389	2.19088e-07	0.00686255
MAR04882(Skeletal Muscle) x rs3761054	MAR04882	URAt	Skeletal Muscle	Uracil Transport via Faciliated Diffusion in Skeletal Muscle	SLC29A2	rs3761054	19	17834798	T	G	chr19 17826412:17861868	ENSG00000268112(downstream gene variant);MAP1S(intron variant)	FCHO1(source:GTEx and Interval); MAP1S(source:GTEx and Interval); ENSG00000268112(source:Interval)		-0.0337671	-3.77908	0.000157411	0.402604	-0.0346723	9.66575	6.35535e-05	0.36324	-0.0490279	-5.34492	9.04577e-08	0.00297653	-0.0497366	15.4437	1.97307e-07	0.00632214
MAR04882(Skeletal Muscle) x rs8102950	MAR04882	URAt	Skeletal Muscle	Uracil Transport via Faciliated Diffusion in Skeletal Muscle	SLC29A2	rs8102950	19	17843861	G	A	chr19 17826412:17861868	ENSG00000268112(intron variant);MAP1S(non coding transcript exon variant)	FCHO1(source:GTEx and Interval); MAP1S(source:GTEx and Interval); ENSG00000268112(source:Interval)		-0.0335193	-3.7515	0.00017578	0.41585	-0.0344264	9.58612	6.88185e-05	0.375001	-0.0487335	-5.31398	1.07256e-07	0.0034143	-0.0494556	15.2997	2.27826e-07	0.00711343
MAR04436(Liver) x rs2297362	MAR04436	r2308	Liver	Histamine/Glutathione-HCO3 Antiport in Liver	SLCO1A2;SLCO1B3	rs2297362	6	160499565	C	T	chr6 160242487:160557643	IGF2R(intron variant)	SLC22A1(source:GTEx and Interval); CHP1P2(source:GTEx); ENSG00000237927(source:Interval); MRPL18(source:Interval)	IGF2R(source:Interval)	0.0588636	4.03385	5.48703e-05	0.292029	0.0585569	8.58083	0.000191056	0.527655	0.0815356	5.41685	6.06579e-08	0.00213238	0.0797358	14.0294	8.44742e-07	0.0212771
MAR06246(Brain) x rs9346818	MAR06246	PROSTGE2t2	Brain	Transport of Prostaglandin E2 in Brain	SLC22A1;SLC22A2;SLC22A3;SLCO2A1;SLCO3A1	rs9346818	6	160914460	G	A	chr6 160598596:161125454	LPAL2(intron variant)	SLC22A3(source:GTEx); LPA(source:GTEx); LPAL2(source:GTEx)	IGF2R(source:Interval)	0.0310352	4.04283	5.28096e-05	0.287201	0.0310828	8.53158	0.000197223	0.53426	0.0398351	5.05809	4.23483e-07	0.0107324	0.0398737	13.1541	1.93923e-06	0.0435673
MAR04436(Liver) x rs1803989	MAR04436	r2308	Liver	Histamine/Glutathione-HCO3 Antiport in Liver	SLCO1A2;SLCO1B3	rs1803989	6	160517481	T	C	chr6 160242487:160557643	IGF2R(synonymous variant);CHP1P2(downstream gene variant)	SLC22A1(source:GTEx and Interval); CHP1P2(source:GTEx); ENSG00000237927(source:Interval); MRPL18(source:Interval)	IGF2R(source:Interval)	0.0612196	4.07926	4.51802e-05	0.261111	0.0611258	8.51288	0.000204764	0.539083	0.0860872	5.55713	2.74252e-08	0.00112614	0.0844997	14.6903	4.40137e-07	0.0123603
MAR04436(Liver) x rs79261638	MAR04436	r2308	Liver	Histamine/Glutathione-HCO3 Antiport in Liver	SLCO1A2;SLCO1B3	rs79261638	6	161224445	C	T	chr6 161127125:161313619	intergenic variant	SLC22A1(source:GTEx); LPAL2(source:GTEx)		0.0852054	4.27764	1.88882e-05	0.143763	0.0801993	8.47592	0.000224835	0.554301	0.115303	5.64508	1.65107e-08	0.00074702	0.111639	15.7494	1.8469e-07	0.00613926
MAR04577(Heart) x rs6817567	MAR04577	ORPT	Heart	Orotate Phosphoribosyltransferase in Heart	UMPS	rs6817567	4	120843698	C	T	chr4 120843676:120865401	intergenic variant	C4orf3(source:Interval)		-0.0193811	-2.6154	0.00891228	0.860413	-0.0189966	5.73365	0.00323584	0.784723	-0.0372714	-4.87596	1.08278e-06	0.0235676	-0.0368091	14.0742	7.72898e-07	0.0196703
MAR04577(Heart) x rs4834825	MAR04577	ORPT	Heart	Orotate Phosphoribosyltransferase in Heart	UMPS	rs4834825	4	120845847	C	T	chr4 120843676:120865401	intergenic variant	C4orf3(source:Interval); PDE5A(source:GTEx); LINC02502(source:GTEx); SEPTIN7P14(source:GTEx); USP53(source:Interval)		-0.0175679	-2.40409	0.0162127	0.914753	-0.0172081	5.90166	0.0027354	0.773126	-0.036727	-4.87293	1.09954e-06	0.023799	-0.0363166	13.9451	8.7929e-07	0.0220904
MAR04577(Heart) x rs4834826	MAR04577	ORPT	Heart	Orotate Phosphoribosyltransferase in Heart	UMPS	rs4834826	4	120851140	C	T	chr4 120843676:120865401	intergenic variant	C4orf3(source:Interval); PDE5A(source:GTEx); LINC02502(source:GTEx); SEPTIN7P14(source:GTEx); USP53(source:Interval)		-0.0174873	-2.39411	0.0166609	0.91728	-0.0171356	5.96093	0.00257798	0.766769	-0.0364816	-4.84168	1.28744e-06	0.02677	-0.0360813	13.7714	1.04605e-06	0.0256212
MAR04577(Heart) x rs2160499	MAR04577	ORPT	Heart	Orotate Phosphoribosyltransferase in Heart	UMPS	rs2160499	4	120850972	G	A	chr4 120843676:120865401	intergenic variant	C4orf3(source:Interval); PDE5A(source:GTEx); LINC02502(source:GTEx); SEPTIN7P14(source:GTEx); USP53(source:Interval); GTF2IP12(source:GTEx)		-0.017465	-2.39104	0.0168008	0.918355	-0.0171111	5.91629	0.00269567	0.771682	-0.0366339	-4.86209	1.16154e-06	0.0248937	-0.0362298	13.8489	9.68103e-07	0.0240741
MAR04577(Heart) x rs7667585	MAR04577	ORPT	Heart	Orotate Phosphoribosyltransferase in Heart	UMPS	rs7667585	4	120844662	G	A	chr4 120843676:120865401	intergenic variant	C4orf3(source:Interval); PDE5A(source:GTEx); LINC02502(source:GTEx); SEPTIN7P14(source:GTEx); USP53(source:Interval); GTF2IP12(source:GTEx)		-0.0174534	-2.38883	0.0169021	0.918601	-0.0171013	5.94778	0.00261211	0.76906	-0.0367162	-4.87272	1.10072e-06	0.023799	-0.0363092	14.0652	7.79831e-07	0.0197952
MAR04577(Heart) x rs10018121	MAR04577	ORPT	Heart	Orotate Phosphoribosyltransferase in Heart	UMPS	rs10018121	4	120846553	C	A	chr4 120843676:120865401	intergenic variant	C4orf3(source:Interval); PDE5A(source:GTEx); LINC02502(source:GTEx); SEPTIN7P14(source:GTEx); USP53(source:Interval)		-0.0174463	-2.38826	0.0169283	0.918601	-0.0171004	5.83109	0.00293538	0.777986	-0.0365022	-4.84416	1.27151e-06	0.0264953	-0.0361109	13.704	1.11902e-06	0.027204
MAR04577(Heart) x rs13119564	MAR04577	ORPT	Heart	Orotate Phosphoribosyltransferase in Heart	UMPS	rs13119564	4	120847097	A	T	chr4 120843676:120865401	intergenic variant	C4orf3(source:Interval); PDE5A(source:GTEx); LINC02502(source:GTEx); SEPTIN7P14(source:GTEx); USP53(source:Interval); GTF2IP12(source:GTEx)		-0.0173719	-2.37823	0.0173962	0.920222	-0.0170188	5.87643	0.00280529	0.774414	-0.0365826	-4.85546	1.20109e-06	0.0254621	-0.0361862	13.826	9.90501e-07	0.0245064
MAR04577(Heart) x rs2111141	MAR04577	ORPT	Heart	Orotate Phosphoribosyltransferase in Heart	UMPS	rs2111141	4	120854833	C	G	chr4 120843676:120865401	ENSG00000250183(upstream gene variant)	C4orf3(source:Interval); PDE5A(source:GTEx); LINC02502(source:GTEx); SEPTIN7P14(source:GTEx); USP53(source:Interval); GTF2IP12(source:GTEx)		-0.0172114	-2.35395	0.0185753	0.922837	-0.0168615	5.87893	0.00279826	0.774278	-0.036128	-4.79024	1.66578e-06	0.0333791	-0.0357404	13.583	1.26295e-06	0.0302515
MAR04577(Heart) x rs924752	MAR04577	ORPT	Heart	Orotate Phosphoribosyltransferase in Heart	UMPS	rs924752	4	120853499	G	A	chr4 120843676:120865401	intergenic variant	C4orf3(source:Interval); PDE5A(source:GTEx); LINC02502(source:GTEx); SEPTIN7P14(source:GTEx); USP53(source:Interval)		-0.0170946	-2.33831	0.0193711	0.925781	-0.0167501	5.71908	0.00328328	0.785512	-0.0359801	-4.77102	1.83291e-06	0.0349217	-0.0355786	13.4599	1.42838e-06	0.0338818
MAR04577(Heart) x rs13135303	MAR04577	ORPT	Heart	Orotate Phosphoribosyltransferase in Heart	UMPS	rs13135303	4	120849319	G	A	chr4 120843676:120865401	intergenic variant	C4orf3(source:Interval); PDE5A(source:GTEx); LINC02502(source:GTEx); SEPTIN7P14(source:GTEx); USP53(source:Interval)		-0.016993	-2.32674	0.0199789	0.927851	-0.0166492	5.76312	0.00314183	0.782469	-0.0363821	-4.82917	1.37106e-06	0.0282087	-0.0359953	13.8579	9.59349e-07	0.0239784
MAR04577(Heart) x rs13123289	MAR04577	ORPT	Heart	Orotate Phosphoribosyltransferase in Heart	UMPS	rs13123289	4	120865401	G	A	chr4 120843676:120865401	ENSG00000250183(intron variant);Y RNA(upstream gene variant);LINC02502(intron variant)	C4orf3(source:Interval); PDE5A(source:GTEx); LINC02502(source:GTEx); SEPTIN7P14(source:GTEx)		-0.0168768	-2.31031	0.020871	0.930619	-0.016508	5.62681	0.00360064	0.794719	-0.036027	-4.78304	1.72663e-06	0.0342099	-0.0356243	13.5583	1.29453e-06	0.0308567
MAR04577(Heart) x rs1503547	MAR04577	ORPT	Heart	Orotate Phosphoribosyltransferase in Heart	UMPS	rs1503547	4	120858137	A	T	chr4 120843676:120865401	ENSG00000250183(upstream gene variant);LINC02502(upstream gene variant)	C4orf3(source:Interval); PDE5A(source:GTEx); LINC02502(source:GTEx); SEPTIN7P14(source:GTEx)		-0.0168961	-2.3103	0.0208717	0.930619	-0.0165584	5.74101	0.00321206	0.784413	-0.0353526	-4.68635	2.78115e-06	0.0456802	-0.0349779	13.015	2.22842e-06	0.0488296
MAR04577(Heart) x rs13146693	MAR04577	ORPT	Heart	Orotate Phosphoribosyltransferase in Heart	UMPS	rs13146693	4	120863250	G	A	chr4 120843676:120865401	ENSG00000250183(intron variant);LINC02502(intron variant)	C4orf3(source:Interval); PDE5A(source:GTEx); LINC02502(source:GTEx); SEPTIN7P14(source:GTEx)		-0.0168413	-2.30582	0.0211209	0.93134	-0.0164784	5.65949	0.00348485	0.79115	-0.0359344	-4.77144	1.82913e-06	0.0349217	-0.0355373	13.501	1.37077e-06	0.0325944
MAR04577(Heart) x rs991867	MAR04577	ORPT	Heart	Orotate Phosphoribosyltransferase in Heart	UMPS	rs991867	4	120864689	T	C	chr4 120843676:120865401	ENSG00000250183(intron variant);Y RNA(upstream gene variant);LINC02502(intron variant)	C4orf3(source:Interval); PDE5A(source:GTEx); LINC02502(source:GTEx); SEPTIN7P14(source:GTEx); USP53(source:Interval)		-0.0168356	-2.30502	0.0211656	0.931551	-0.0164746	5.6749	0.00343158	0.789486	-0.0357192	-4.74269	2.10897e-06	0.0391093	-0.0353229	13.3621	1.57509e-06	0.0367378
MAR04577(Heart) x rs1503542	MAR04577	ORPT	Heart	Orotate Phosphoribosyltransferase in Heart	UMPS	rs1503542	4	120861474	G	A	chr4 120843676:120865401	ENSG00000250183(intron variant);LINC02502(intron variant)	C4orf3(source:Interval); PDE5A(source:GTEx); LINC02502(source:GTEx); SEPTIN7P14(source:GTEx); USP53(source:Interval)		-0.0167225	-2.28825	0.022123	0.93514	-0.0163739	5.74938	0.0031853	0.783792	-0.0352376	-4.67521	2.93649e-06	0.0471228	-0.034862	13.036	2.18229e-06	0.0481187
